# DNA methylation changes in infants of mothers with SARS-CoV-2 infection during pregnancy

**DOI:** 10.1101/2025.05.10.25327356

**Authors:** Eirini Apostolou, Shumaila Sayyab, Marie Blomberg, Camilla Janefjord, Naomi Yamada-Fower, Hanna Östling, Anna Sand, Helena Backman, Malin Veje, Mehreen Zaigham, Sophia Brismar Wendel, Ylva Carlsson, Magnus Domellöf, Fredrik Ahlsson, Sofie Arnkil, Ola Andersson, Lina Bergman, Anders Rosén, Verena Sengpiel, Maria Lerm, Thomas Abrahamsson

**Author notes:** Corresponding author: Maria Lermm Email address of the corresponding author. Shared first authorship (Eirini Apostolou, Shumaila Sayyab). Shared last authorship (Maria Lerm, Thomas Abrahamsson). Lead contact: Maria Lerm.

## Abstract

Maternal environmental exposures, including viral infections, can exert intergenerational effects on the offspring’s epigenome. Herein, based on the Swedish COVID-19 during Pregnancy and Early childhood study (COPE), we explored how mild SARS-CoV-2 infection during pregnancy affected the DNA methylome of peripheral blood mononuclear cells in infants, using Illumina EPIC array. We found significant alterations in DNA methylation patterns in genes related to neurodevelopmental pathways that overlap with cellular processes hijacked by viruses for their own replication. The alterations were further confirmed in cord blood mononuclear cells. Subsequently, we determined the functional consequences of epigenetic rewiring due to maternal SARS-CoV-2 infection without fetal infection and found that fetal exposure to mediators driven by maternal infection, results in an altered responsiveness of the infant’s immune cells upon subsequent cell activation *in vitro*. Finally, we demonstrate that these functional alterations were linked to the identified DNA methylation changes.

## Supplementary Tables S1-S8 for "DNA methylation changes in infants of mothers with SARS-CoV-2 infection during pregnancy"

### Sheet: Table_S1
Table S1. Basic characteristics of mothers and infants
Characteristic
	PCR negative mothers (n=15)	PCR positive mothers (n=23)
Mother
Age in years, median (range)a	30 (25-40)	31 (24-37)
Parity, median (range)a	1 (0-4)	1 (0-5)
Twin pregnancy	0/15	0/23
Country of originb	Sweden: 14/15	Sweden:19/23
	Other: 1/15	Other: 4/23
Smoking	0/15	0/23
BMI mean (range)a	24.8 (19.6- 40.8)	24.7 (19.3- 34.1)
Chronic immune diseaseb	2/15	5/23
Positive SARS-CoV-2 IgG at inclusionb	0/15	18/18
Positive SARS-CoV-2 IgG postpartum (1-2 months)b	1/15	22/23
Hospitalised for COVID-19b	0/15	0/23
Mode of birth
Ceasarean sectionb	2/15	3/23
Vaginal (spontaneous or instrumental)b	13/15	20/23
Complications
Preeclampsiab	0/15	1/23
Chorioamnionitis	0/15	0/23
Infant
Gestational age at birth in weeks, median (range)a	40 (38- 41)	39 (33-41)
Small for gestational age (SGA)b	0/15	2/23
Apgar score at 5 min (median) a	10 (10)	10 (8-10)
Admission to neonatal ward	0/15	0/23
Age in days of blood sample collection, median (range)a	45 (30-108)	41 (31-157)
Femaleb	6/15	15/23
Birth weight (g),median (range)a	3820 (2850 – 5010)	3350 (2195- 4510)
a Median (interquartile range). No significant difference was observed between the groups using non-parametric test (Mann-Whitney).
b Chi-square test. No significant difference was observed between the groups except the serology.

### Sheet: Table_S2
Table S2. Differentially methylated CpGs between SARS-CoV-2 and Control group with nominal p-value < 0.01 in 2 months-old babies PBMC data.
CpG ID	Symbol	Mean methylation difference	P-Value	Direction of methylation	Relation to Island	Gene Group
cg11741753	TMEM51	-0.0158708	1.40862e-05	Hypo	Island	5'UTR
cg00624799	ZNF710	-0.025423	3.40541e-05	Hypo	OpenSea	5'UTR
cg08718880	TNNI3K	0.0304509	5.05737e-05	Hyper	OpenSea	Body
cg00771593	ATP6V0D1	-0.0127395	7.01456e-05	Hypo	OpenSea	Body
cg05334656	NA	0.0373608	7.17531e-05	Hyper	N_Shore	NA
cg04284003	EEPD1	-0.0113998	9.33626e-05	Hypo	OpenSea	Body
cg23575120	NA	0.0229257	0.0001004	Hyper	OpenSea	NA
cg15975750	NA	0.0690214	0.00017131	Hyper	S_Shore	NA
cg01299331	NA	-0.0252408	0.00018393	Hypo	OpenSea	NA
cg15863374	POLR3F	-0.0255779	0.00018716	Hypo	OpenSea	3'UTR
cg26797158	NA	-0.0122681	0.00019477	Hypo	Island	NA
cg13535231	RBM18	0.0313231	0.0001973	Hyper	OpenSea	3'UTR
cg09137217	NA	0.0229341	0.0002087	Hyper	OpenSea	NA
cg15557308	TANC1	-0.0279664	0.00020949	Hypo	OpenSea	5'UTR
cg03207246	EPC2	0.0099079	0.00022213	Hyper	OpenSea	Body
cg04017102	NA	0.0396331	0.00022603	Hyper	OpenSea	NA
cg07765850	MARCO	-0.014224	0.00023828	Hypo	OpenSea	Body
cg18963032	DENND1A	-0.0513472	0.00023933	Hypo	OpenSea	Body
cg05108813	KIAA2012	0.0143056	0.00025345	Hyper	OpenSea	Body
cg09131949	NA	0.0590255	0.00028018	Hyper	OpenSea	NA
cg05878460	HIVEP3	-0.0142296	0.00028216	Hypo	OpenSea	5'UTR
cg14668822	NA	-0.0110621	0.00029556	Hypo	OpenSea	NA
cg05955412	NA	-0.0083795	0.00031689	Hypo	OpenSea	NA
cg00912852	CHDH	-0.0150326	0.00032112	Hypo	N_Shore	5'UTR
cg17042683	DOK5	0.0285332	0.0003227	Hyper	S_Shelf	Body
cg25605579	NA	-0.0150597	0.00034803	Hypo	OpenSea	NA
cg24331157	NA	0.0328272	0.00035883	Hyper	N_Shore	NA
cg14063654	ABCA1	-0.0172626	0.00036006	Hypo	OpenSea	Body
cg24953922	TAS1R2	-0.0373059	0.00036419	Hypo	Island	Body
cg16195615	LDLRAD4	-0.0210028	0.00036428	Hypo	OpenSea	5'UTR
cg25768270	NA	0.0255433	0.00040312	Hyper	OpenSea	NA
cg02370695	MIPEPP3	-0.0303724	0.00040558	Hypo	OpenSea	Body
cg04032181	NA	-0.0154276	0.00042665	Hypo	OpenSea	NA
cg02429154	ZSCAN31	-0.0138516	0.00044902	Hypo	OpenSea	TSS1500
cg08495878	SERPINA4	-0.0145245	0.00045119	Hypo	OpenSea	5'UTR
cg13480046	CTDP1	-0.0080539	0.00047204	Hypo	Island	Body
cg15032849	NA	-0.0166111	0.00049555	Hypo	OpenSea	NA
cg08332162	NA	0.0233554	0.00050443	Hyper	OpenSea	NA
cg12093799	HERPUD2	-0.0480448	0.00050686	Hypo	OpenSea	Body
cg06213317	PTPRS	-0.0179444	0.00051828	Hypo	Island	Body
cg10826006	NA	0.0181424	0.00054555	Hyper	OpenSea	NA
cg18176514	NA	-0.0082943	0.00055032	Hypo	OpenSea	NA
cg24645149	PRDM16	-0.0147498	0.0005593	Hypo	S_Shore	Body
cg04005576	SEC13	-0.0092625	0.00058021	Hypo	OpenSea	ExonBnd
cg00265304	MTCL1	0.0172804	0.00058358	Hyper	N_Shore	Body
cg23393593	LRRFIP1	-0.009402	0.00059156	Hypo	S_Shore	Body
cg10512089	MIR130A	-0.0282099	0.00060178	Hypo	OpenSea	Body
cg18320648	RIF1	-0.0109544	0.00060226	Hypo	Island	TSS200
cg13048437	NA	0.0419753	0.00063731	Hyper	OpenSea	NA
cg14903520	NA	0.0196498	0.00063992	Hyper	OpenSea	NA
cg04039687	NA	0.02028	0.00064883	Hyper	OpenSea	NA
cg06483505	NA	0.0284315	0.00066616	Hyper	OpenSea	NA
cg23146346	RBM24	0.0316427	0.00068859	Hyper	S_Shore	TSS200
cg22548751	GRIK4	-0.0087532	0.00071619	Hypo	OpenSea	Body
cg15430294	PTGIR	0.0532489	0.00074038	Hyper	N_Shore	Body
cg21443573	RAPGEF4	-0.0486851	0.00074178	Hypo	OpenSea	Body
cg11977100	OR2AK2	-0.0303122	0.00074365	Hypo	OpenSea	1stExon
cg17725851	NA	0.025897	0.0007459	Hyper	OpenSea	NA
cg13408597	FANCC	-0.0076733	0.00074737	Hypo	OpenSea	Body
cg00806385	OSBP2	0.0133655	0.00076566	Hyper	S_Shelf	Body
cg25322382	NA	-0.0106134	0.0007845	Hypo	N_Shore	NA
cg02904642	NA	-0.0079267	0.00079492	Hypo	OpenSea	NA
cg14875852	NA	-0.0166765	0.00080702	Hypo	S_Shore	NA
cg23369909	NA	-0.0297545	0.0008143	Hypo	Island	NA
cg00507678	NA	-0.0214491	0.00081588	Hypo	OpenSea	NA
cg18777747	NA	0.0400922	0.00083051	Hyper	OpenSea	NA
cg14171541	NA	0.0130185	0.00083777	Hyper	OpenSea	NA
cg05439665	MCF2L	-0.0227131	0.00084619	Hypo	S_Shore	Body
cg07261569	TAS1R2	-0.0390761	0.00084692	Hypo	Island	Body
cg18283401	BICDL1	0.0107837	0.00086392	Hyper	OpenSea	Body
cg21162828	NA	0.0218705	0.00088117	Hyper	N_Shore	NA
cg09228949	FAM170B	-0.0154785	0.00092087	Hypo	Island	Body
cg25204764	SRRM1	-0.0216586	0.00093223	Hypo	OpenSea	Body
cg04445386	TCERG1L	-0.0235806	0.00093272	Hypo	OpenSea	Body
cg09099627	NA	0.0215755	0.00093887	Hyper	OpenSea	NA
cg02342216	RNF144A	-0.0149216	0.00093908	Hypo	OpenSea	Body
cg26411747	TMEM132D	-0.0102122	0.00095018	Hypo	OpenSea	Body
cg23527334	AGMO	0.0137481	0.00095864	Hyper	OpenSea	Body
cg14139051	CDK14	0.0238325	0.00097376	Hyper	OpenSea	Body
cg03051568	AGBL4	0.0259755	0.00097507	Hyper	OpenSea	Body
cg26804004	SCAPER	0.0150298	0.00097578	Hyper	OpenSea	TSS1500
cg24457649	C10orf105	-0.0192464	0.00099441	Hypo	OpenSea	3'UTR
cg10541466	NA	0.0581173	0.00100312	Hyper	OpenSea	NA
cg26222426	NA	-0.0321316	0.00100784	Hypo	OpenSea	NA
cg01585096	KRTDAP	0.0212254	0.00100859	Hyper	OpenSea	TSS200
cg04903544	MAB21L4	0.0332837	0.00100873	Hyper	OpenSea	TSS1500
cg04484415	NDRG4	-0.0554717	0.00101358	Hypo	N_Shore	Body
cg23561984	NA	-0.0080126	0.00101519	Hypo	OpenSea	NA
cg21987076	NA	0.0205285	0.00102062	Hyper	OpenSea	NA
cg07365452	TRAK1	-0.0146713	0.00102244	Hypo	OpenSea	3'UTR
cg18987963	TTLL6	-0.0121324	0.00102568	Hypo	S_Shore	TSS1500
cg16146718	HSF1	-0.0116858	0.0010347	Hypo	OpenSea	Body
cg08606081	NA	0.0209743	0.00103508	Hyper	OpenSea	NA
cg15935315	NA	0.0213748	0.00105008	Hyper	N_Shelf	NA
cg05604418	BICDL1	-0.0124982	0.00105133	Hypo	OpenSea	Body
cg09802824	NA	0.0149599	0.00105953	Hyper	OpenSea	NA
cg23019077	LINC00276	0.0289015	0.0010693	Hyper	OpenSea	TSS1500
cg22538240	TENT5C	0.020769	0.00107286	Hyper	OpenSea	Body
cg26470363	NA	0.0109239	0.00107638	Hyper	OpenSea	NA
cg08472559	FANK1	-0.0159147	0.00107854	Hypo	Island	TSS200
cg04845347	TGM1	-0.0112647	0.00108536	Hypo	OpenSea	Body
cg19358373	NA	-0.0303425	0.0010928	Hypo	S_Shore	NA
cg27183248	HSPB7	0.0208384	0.00109333	Hyper	OpenSea	1stExon
cg03147394	NOL4	-0.0091256	0.00110632	Hypo	OpenSea	Body
cg00945513	CPA2	-0.0097214	0.00110939	Hypo	OpenSea	Body
cg15142279	LOC100505530	-0.0141782	0.00111537	Hypo	OpenSea	TSS1500
cg20506071	NA	0.0459467	0.00111587	Hyper	OpenSea	NA
cg16886828	KDM4B	-0.0154393	0.00112096	Hypo	Island	5'UTR
cg22521416	SLC10A4	0.0289209	0.00113341	Hyper	N_Shelf	Body
cg02782840	NA	-0.0127358	0.00114738	Hypo	N_Shelf	NA
cg07500534	NA	0.0283296	0.00116473	Hyper	OpenSea	NA
cg11945469	PPFIA4	-0.0064577	0.00116477	Hypo	OpenSea	Body
cg25902415	NA	0.0509137	0.00116947	Hyper	S_Shore	NA
cg18060110	UCHL3	-0.0101246	0.00118899	Hypo	N_Shore	TSS1500
cg14385965	SEMA3E	-0.0379798	0.00119501	Hypo	OpenSea	Body
cg08700690	RORA	0.0219417	0.00119598	Hyper	Island	Body
cg12738151	ATP8A2	-0.0166916	0.0011964	Hypo	OpenSea	Body
cg04912316	UBALD2	-0.0259258	0.00120845	Hypo	OpenSea	Body
cg10165962	TP53BP2	-0.0082768	0.00122062	Hypo	OpenSea	Body
cg04876069	NA	-0.0420233	0.00122264	Hypo	Island	NA
cg18259335	TRAPPC9	-0.0097345	0.00124157	Hypo	OpenSea	Body
cg19680595	SAG	-0.0239903	0.00126849	Hypo	OpenSea	Body
cg01759026	NA	-0.0331994	0.00127631	Hypo	OpenSea	NA
cg06773873	NUAK1	0.0279325	0.0012851	Hyper	N_Shore	3'UTR
cg02139308	DOCK8	0.00889376	0.00128661	Hyper	OpenSea	Body
cg09517873	DHRS3	-0.0428134	0.00128726	Hypo	S_Shore	Body
cg09400566	CIRBP-AS1	0.020884	0.00129446	Hyper	S_Shore	TSS1500
cg05315334	MCF2L	-0.0285516	0.0012974	Hypo	Island	Body
cg00744413	NA	0.0293998	0.00130744	Hyper	Island	NA
cg00123920	NA	-0.0163592	0.00132687	Hypo	S_Shore	NA
cg08021780	ARRDC2	-0.0152021	0.00132834	Hypo	Island	Body
cg06511276	ZDHHC18	0.0380872	0.00132867	Hyper	S_Shore	Body
cg05440824	CCL2	-0.0208437	0.00132869	Hypo	OpenSea	TSS1500
cg10799846	SYNJ2	-0.0137247	0.00133069	Hypo	S_Shelf	Body
cg03707945	NA	-0.0275796	0.00135014	Hypo	OpenSea	NA
cg26491991	ZDHHC14	0.00920545	0.00135099	Hyper	OpenSea	Body
cg26884261	UBTD1	0.00810488	0.00136159	Hyper	Island	TSS1500
cg01568317	NA	0.0278743	0.00136164	Hyper	S_Shelf	NA
cg01843489	JAZF1	0.0183564	0.00137253	Hyper	OpenSea	Body
cg24664351	NA	0.0127585	0.0013743	Hyper	OpenSea	NA
cg12014181	DIP2C	-0.0184656	0.00137889	Hypo	OpenSea	Body
cg17568087	NA	-0.0190719	0.00138625	Hypo	OpenSea	NA
cg05885023	IGF2R	0.0186109	0.00139053	Hyper	N_Shore	TSS1500
cg13213799	NA	0.0445127	0.00139295	Hyper	OpenSea	NA
cg21730805	RBM19	-0.0069296	0.00139576	Hypo	OpenSea	3'UTR
cg19570321	PLAAT5	0.023138	0.00140683	Hyper	N_Shore	Body
cg01478234	ABTB3	-0.0375691	0.00140764	Hypo	Island	Body
cg09098545	NA	0.0169338	0.00141001	Hyper	OpenSea	NA
cg08882341	NA	0.0183755	0.0014127	Hyper	OpenSea	NA
cg20248790	DCLK2	0.023594	0.00141286	Hyper	N_Shore	TSS1500
cg18393699	NEDD1	-0.0071716	0.00141482	Hypo	Island	5'UTR
cg02879159	TRIM15	0.0128092	0.00142159	Hyper	OpenSea	Body
cg15700226	NA	-0.006795	0.00142914	Hypo	OpenSea	NA
cg23404794	NA	0.0319738	0.00144073	Hyper	OpenSea	NA
cg03249131	NA	-0.0090398	0.00144383	Hypo	OpenSea	NA
cg03518467	NA	-0.021606	0.00147498	Hypo	OpenSea	NA
cg18712148	LYPD5	-0.0343643	0.00147901	Hypo	N_Shelf	5'UTR
cg10409299	TMEM176B	0.0643234	0.0014792	Hyper	S_Shore	TSS1500
cg01768385	CYFIP1	-0.0103934	0.00148154	Hypo	OpenSea	Body
cg18020381	CCNG1	-0.0082995	0.00150045	Hypo	Island	TSS200
cg10018466	RBPJ	-0.0422997	0.00150543	Hypo	OpenSea	Body
cg14709234	NA	-0.0410678	0.00150988	Hypo	S_Shelf	NA
cg21970111	FAM91A1	-0.00883	0.00151684	Hypo	OpenSea	Body
cg13523144	ANAPC2	-0.0137448	0.00152969	Hypo	N_Shore	Body
cg02564272	MAN1A1	-0.01062	0.00152992	Hypo	OpenSea	Body
cg13566851	NA	-0.0122052	0.00153138	Hypo	Island	NA
cg16014606	IRAG1	-0.0230149	0.00153162	Hypo	OpenSea	1stExon
cg17010427	LHPP	-0.0149639	0.00153229	Hypo	OpenSea	Body
cg22456479	NA	-0.0109615	0.00154382	Hypo	N_Shelf	NA
cg12404870	SYNPO2	-0.0255894	0.00154531	Hypo	OpenSea	Body
cg09766427	NA	0.011334	0.00156323	Hyper	OpenSea	NA
cg03330484	NA	-0.0219479	0.00156637	Hypo	OpenSea	NA
cg22977099	PALMD	0.0328099	0.00157368	Hyper	OpenSea	TSS200
cg00242020	GOT1L1	-0.0097154	0.00158639	Hypo	OpenSea	5'UTR
cg07633566	NA	0.0193177	0.00158741	Hyper	OpenSea	NA
cg22031103	UXS1	0.0252464	0.00160072	Hyper	OpenSea	5'UTR
cg27649837	PCGF3	-0.008091	0.00160624	Hypo	N_Shore	5'UTR
cg14791525	SHANK2	-0.0207454	0.00160926	Hypo	OpenSea	Body
cg08243094	NA	-0.0106613	0.00161005	Hypo	OpenSea	NA
cg07320066	NIBAN1	0.0115004	0.00161532	Hyper	OpenSea	Body
cg24522015	NA	-0.0130836	0.0016161	Hypo	OpenSea	NA
cg00670807	NA	0.0153845	0.00162524	Hyper	OpenSea	NA
cg09305047	FAM98A	-0.0396626	0.00163334	Hypo	OpenSea	3'UTR
cg08774280	SYNPO2	0.0307991	0.00163779	Hyper	OpenSea	Body
cg17311726	NA	-0.0185832	0.00163807	Hypo	S_Shore	NA
cg20468586	KRT6B	0.0149529	0.00164124	Hyper	OpenSea	3'UTR
cg25101056	KCNG4	-0.017716	0.00164805	Hypo	S_Shelf	TSS1500
cg13192695	MTNR1A	-0.0094845	0.00164855	Hypo	OpenSea	Body
cg16545223	SFXN5	-0.0097756	0.00164986	Hypo	OpenSea	Body
cg00828386	NA	-0.0226336	0.0016543	Hypo	OpenSea	NA
cg23327221	RPS6KA2	0.00834264	0.00165547	Hyper	S_Shore	TSS1500
cg09352107	PIAS4	-0.0090828	0.00165614	Hypo	Island	Body
cg00702091	SLC4A5	-0.0205118	0.00165754	Hypo	OpenSea	Body
cg13388572	NA	-0.0120921	0.0016605	Hypo	S_Shelf	NA
cg01137366	CHD9	-0.0638177	0.00166245	Hypo	OpenSea	5'UTR
cg26248518	NA	0.0138788	0.00167402	Hyper	OpenSea	NA
cg08916879	CARD11	-0.0105731	0.00167597	Hypo	S_Shore	Body
cg09712329	ATRN	-0.0061556	0.00167708	Hypo	OpenSea	Body
cg14202907	EDN2	-0.0172867	0.00167722	Hypo	OpenSea	TSS1500
cg08517538	SRSF5	0.0176396	0.00168612	Hyper	N_Shore	TSS1500
cg25596209	MEIS3	-0.0094943	0.00168644	Hypo	S_Shore	Body
cg09294629	EVI5L	-0.0074167	0.00168779	Hypo	N_Shore	1stExon
cg00976623	ACTN1	-0.0181039	0.00169268	Hypo	OpenSea	Body
cg26116485	WNT5A	-0.0108016	0.00170368	Hypo	Island	Body
cg05737842	MIR613	-0.0091093	0.00170676	Hypo	OpenSea	Body
cg18444006	SLC35F4	-0.0740506	0.00171262	Hypo	OpenSea	Body
cg26089638	NA	-0.0353851	0.00171299	Hypo	OpenSea	NA
cg03528730	SEL1L3	-0.0129435	0.00172092	Hypo	OpenSea	Body
cg04612949	NA	-0.0241629	0.00172218	Hypo	S_Shelf	NA
cg22140136	TYK2	-0.0079898	0.00173776	Hypo	Island	TSS1500
cg01258484	PKNOX1	-0.0060823	0.00175078	Hypo	Island	TSS200
cg16352888	NA	0.0235552	0.00175334	Hyper	OpenSea	NA
cg07766803	IRX2	-0.0476554	0.00176842	Hypo	N_Shore	3'UTR
cg05677959	MTOR	-0.0206718	0.00177996	Hypo	OpenSea	Body
cg00870694	PRKAR2B	-0.0377937	0.00178851	Hypo	OpenSea	Body
cg11285998	EIF4B	-0.0161471	0.00179691	Hypo	N_Shore	TSS1500
cg10542336	PTPRN2	-0.0089363	0.00180522	Hypo	OpenSea	Body
cg27188807	NA	0.0171372	0.00181433	Hyper	OpenSea	NA
cg22971402	GRM4	0.0285074	0.00181685	Hyper	N_Shelf	Body
cg00452622	DTNBP1	0.0102249	0.00182637	Hyper	N_Shore	Body
cg03801109	NA	0.0135011	0.00183289	Hyper	S_Shelf	NA
cg06217827	PELI3	-0.0074054	0.00183394	Hypo	Island	Body
cg12959820	NEURL1B	0.0224611	0.00183644	Hyper	S_Shore	Body
cg18132851	ESR1	-0.0247778	0.0018422	Hypo	OpenSea	5'UTR
cg08547637	NA	-0.0334117	0.00184842	Hypo	OpenSea	NA
cg05082939	NA	0.0426537	0.001849	Hyper	OpenSea	NA
cg09052171	NA	-0.0260558	0.00186318	Hypo	OpenSea	NA
cg15764445	PCNT	-0.0751911	0.00186587	Hypo	OpenSea	Body
cg05890252	NA	0.0182067	0.00186668	Hyper	OpenSea	NA
cg14022022	GRIN1	-0.0289618	0.00186773	Hypo	Island	Body
cg08714510	UXS1	0.032164	0.00187442	Hyper	OpenSea	TSS200
cg17457090	NDRG4	-0.0709798	0.00189519	Hypo	N_Shore	TSS200
cg21629166	TMEM184A	-0.0077245	0.00189855	Hypo	N_Shore	Body
cg06515518	BRINP3	-0.0265503	0.00189891	Hypo	OpenSea	Body
cg24977553	NA	0.0142564	0.00190578	Hyper	OpenSea	NA
cg22053229	LINC01114	-0.0116122	0.00190842	Hypo	OpenSea	Body
cg18842153	NA	-0.0192464	0.00191018	Hypo	OpenSea	NA
cg24006715	NA	0.0192328	0.00191214	Hyper	OpenSea	NA
cg25126812	ACTN1	0.00752809	0.00192465	Hyper	Island	1stExon
cg27348423	C4orf19	0.03704	0.00193062	Hyper	S_Shore	5'UTR
cg17140554	KCNT1	-0.0266521	0.00193994	Hypo	OpenSea	Body
cg13702108	CDH1	0.036659	0.00194008	Hyper	S_Shelf	Body
cg01413632	NA	0.0319231	0.00194176	Hyper	OpenSea	NA
cg19285129	ARFGEF2	-0.0098206	0.00194891	Hypo	OpenSea	Body
cg19283244	KIAA1671	-0.0145421	0.00195294	Hypo	OpenSea	Body
cg06955420	NCOR2	-0.0121352	0.00195416	Hypo	OpenSea	5'UTR
cg25015613	MMP1	-0.0097572	0.00195514	Hypo	OpenSea	Body
cg05136724	NA	0.0522501	0.00199145	Hyper	OpenSea	NA
cg01018061	SHANK2	0.0154582	0.00199535	Hyper	N_Shore	Body
cg06516637	NA	0.016203	0.00200041	Hyper	OpenSea	NA
cg26257210	HES3	0.00807194	0.00200218	Hyper	Island	Body
cg23010585	CORO1B	-0.018558	0.00201595	Hypo	OpenSea	5'UTR
cg02464665	MIR1182	-0.0359026	0.00202177	Hypo	OpenSea	TSS1500
cg13862106	NA	-0.0260921	0.00202729	Hypo	OpenSea	NA
cg17602362	LRCH1	-0.0116449	0.00204614	Hypo	OpenSea	Body
cg05036634	NA	0.0249588	0.00204798	Hyper	OpenSea	NA
cg17107388	NDRG4	-0.105318	0.00205594	Hypo	N_Shore	TSS1500
cg00815230	GPT	-0.0168317	0.0020574	Hypo	Island	Body
cg13714026	CDH23	-0.0284781	0.00206492	Hypo	OpenSea	Body
cg08793877	NA	0.00960994	0.00207644	Hyper	Island	NA
cg04084261	NA	0.0317305	0.0020772	Hyper	OpenSea	NA
cg13880275	ADAMTS10	0.0136419	0.00208829	Hyper	Island	TSS200
cg04074454	MYRF	-0.0246793	0.00209267	Hypo	N_Shore	Body
cg03655389	TPPP	-0.0094313	0.00210038	Hypo	Island	3'UTR
cg15772824	XRN1	-0.0137021	0.00210147	Hypo	OpenSea	Body
cg26843848	NA	-0.0177609	0.00211158	Hypo	Island	NA
cg06454084	DACT3	-0.032222	0.00211549	Hypo	OpenSea	Body
cg00232827	NEURL1B	0.0551248	0.00212071	Hyper	Island	Body
cg05837890	PRND	-0.0220007	0.00212888	Hypo	OpenSea	TSS200
cg21659336	LRRC2	-0.0171012	0.00213201	Hypo	OpenSea	Body
cg09873510	SGTB	0.0197025	0.00213576	Hyper	N_Shore	Body
cg01843801	RUFY1	-0.010636	0.00214077	Hypo	OpenSea	Body
cg10620475	GRID2	0.0199338	0.00214392	Hyper	OpenSea	Body
cg18981560	NA	0.0268204	0.00214553	Hyper	OpenSea	NA
cg26686512	HDAC4	0.0184612	0.00214748	Hyper	S_Shore	Body
cg24658737	IARS2	-0.0106822	0.00214753	Hypo	OpenSea	Body
cg21504673	CACNG2	0.0210903	0.00215092	Hyper	OpenSea	ExonBnd
cg07838168	ZAN	0.00762504	0.00215172	Hyper	OpenSea	Body
cg15073784	NA	0.0164668	0.00215527	Hyper	OpenSea	NA
cg05144700	NA	-0.0080175	0.00215884	Hypo	OpenSea	NA
cg16147159	MED26	-0.0287706	0.0021628	Hypo	OpenSea	Body
cg10374063	GPC5	-0.0135193	0.00216613	Hypo	OpenSea	Body
cg01374669	VWA7	-0.0113288	0.00217001	Hypo	OpenSea	Body
cg25308086	PRDM16	-0.0292454	0.00217409	Hypo	N_Shore	Body
cg03595792	PGM2L1	0.0117166	0.00217934	Hyper	Island	TSS200
cg15653559	PRRC2A	-0.0088005	0.00218192	Hypo	N_Shelf	Body
cg18860868	FBXO21	-0.0151808	0.00219967	Hypo	OpenSea	Body
cg07202448	NA	0.0297967	0.00220401	Hyper	OpenSea	NA
cg17898610	IL12RB2	-0.015398	0.00221242	Hypo	OpenSea	Body
cg21836487	GRK2	0.0155375	0.00221581	Hyper	N_Shelf	Body
cg18708402	NA	0.0257859	0.00221788	Hyper	OpenSea	NA
cg01265089	FAM107A	-0.0067018	0.0022194	Hypo	OpenSea	3'UTR
cg05156937	NA	-0.0126646	0.00222009	Hypo	OpenSea	NA
cg07588216	ENTPD6	-0.0170098	0.00222363	Hypo	OpenSea	Body
cg07160748	AP2A2	0.0189978	0.00222455	Hyper	N_Shore	TSS1500
cg08063051	UNKL	-0.0103159	0.00223026	Hypo	N_Shore	5'UTR
cg13604623	USP28	0.00797976	0.00223256	Hyper	N_Shore	Body
cg20575173	SENP7	0.0245501	0.00223376	Hyper	N_Shelf	Body
cg19584693	NA	0.0181993	0.00225325	Hyper	OpenSea	NA
cg26474177	TMCO1	-0.0051816	0.00225749	Hypo	OpenSea	Body
cg04029738	FASN	0.00772141	0.00225953	Hyper	Island	Body
cg10576487	ZNF423	-0.0142365	0.00226401	Hypo	OpenSea	Body
cg08261617	OR2M5	0.0109076	0.00226425	Hyper	OpenSea	TSS1500
cg17272571	NA	-0.0227634	0.0022738	Hypo	S_Shore	NA
cg07835141	PIK3R5	-0.0112058	0.00227385	Hypo	OpenSea	5'UTR
cg26649904	AGAP1	-0.0218182	0.00228836	Hypo	S_Shelf	Body
cg26264656	SKI	-0.0433598	0.00229336	Hypo	N_Shelf	Body
cg09010904	NA	-0.0076689	0.00229446	Hypo	Island	NA
cg01905090	NA	0.0278911	0.00229873	Hyper	OpenSea	NA
cg20082904	TMEM61	0.0199645	0.00230172	Hyper	Island	1stExon
cg00651005	GPR179	0.012639	0.00230367	Hyper	OpenSea	1stExon
cg24332743	LOC143188	-0.012621	0.00230713	Hypo	OpenSea	TSS200
cg20511582	NA	0.0321462	0.00231047	Hyper	OpenSea	NA
cg09579833	UBA7	-0.011086	0.00231661	Hypo	OpenSea	Body
cg27113419	NDRG4	-0.0647987	0.00231889	Hypo	N_Shore	Body
cg20013010	COL26A1	0.00837421	0.00232727	Hyper	OpenSea	Body
cg25643567	ZNF618	-0.0068988	0.00233273	Hypo	OpenSea	Body
cg27048363	NA	-0.0072854	0.00233708	Hypo	OpenSea	NA
cg00968336	NA	-0.0322538	0.0023382	Hypo	OpenSea	NA
cg26258588	DISP3	0.0118912	0.00233846	Hyper	Island	Body
cg11286341	DPYSL2	-0.0071682	0.00233934	Hypo	OpenSea	Body
cg04522932	PCOLCE	0.0147997	0.00234165	Hyper	N_Shelf	TSS1500
cg02215899	NA	-0.0137287	0.00235309	Hypo	OpenSea	NA
cg04492567	NA	-0.0185707	0.00237071	Hypo	S_Shelf	NA
cg14640001	NPNT	0.0225381	0.00237118	Hyper	S_Shore	Body
cg17741627	NA	0.020352	0.00237673	Hyper	OpenSea	NA
cg13228934	MCU	0.0229614	0.00238022	Hyper	OpenSea	Body
cg11853811	LOXHD1	-0.0091776	0.0023857	Hypo	N_Shore	TSS1500
cg04726013	LHPP	-0.0151107	0.00240545	Hypo	OpenSea	Body
cg14969646	PRDM16	-0.0139861	0.00240914	Hypo	S_Shore	Body
cg18583329	MIDEAS	0.019123	0.00241012	Hyper	Island	3'UTR
cg21175823	NA	-0.0081793	0.00241215	Hypo	OpenSea	NA
cg12188860	TOP1MT	-0.0278582	0.00241731	Hypo	N_Shore	Body
cg12992620	EXOC6B	0.0176774	0.00242497	Hyper	OpenSea	Body
cg20299151	SLC25A29	-0.0080247	0.0024335	Hypo	Island	Body
cg19100996	FBRSL1	-0.0241717	0.00243884	Hypo	N_Shore	Body
cg02753719	NA	0.014524	0.00244227	Hyper	OpenSea	NA
cg08544192	NA	0.0260481	0.00244822	Hyper	OpenSea	NA
cg22251298	DBF4B	0.00594024	0.002454	Hyper	Island	TSS200
cg03347015	HNRNPUL2	-0.0079194	0.00245542	Hypo	N_Shelf	Body
cg20669647	NA	-0.012725	0.00246482	Hypo	OpenSea	NA
cg09000805	NA	0.0308369	0.00246504	Hyper	OpenSea	NA
cg07506689	NA	-0.030294	0.00246644	Hypo	OpenSea	NA
cg24539923	SERPINE1	-0.0139196	0.00246946	Hypo	OpenSea	TSS1500
cg09003523	NA	-0.0083697	0.00247262	Hypo	N_Shelf	NA
cg10575652	VPS37B	-0.0144096	0.00247822	Hypo	Island	3'UTR
cg06133921	AKR1B10	-0.013453	0.0024783	Hypo	OpenSea	TSS1500
cg05975032	PRKG1	-0.0119401	0.00248529	Hypo	OpenSea	Body
cg06912939	SMO	0.0154963	0.00249102	Hyper	OpenSea	3'UTR
cg14685237	NA	-0.0065851	0.00249496	Hypo	OpenSea	NA
cg15095327	IL17RE	-0.0292521	0.00249517	Hypo	OpenSea	1stExon
cg07338584	KCNU1	-0.0119759	0.00249972	Hypo	OpenSea	Body
cg07731535	SORBS2	0.0163287	0.0025035	Hyper	OpenSea	5'UTR
cg15136492	NA	-0.0176334	0.0025045	Hypo	OpenSea	NA
cg12298075	VIL1	-0.0076684	0.00250808	Hypo	OpenSea	5'UTR
cg12350157	PKD1L1	0.0610373	0.00250919	Hyper	OpenSea	Body
cg19520372	KAZN	-0.0113109	0.0025129	Hypo	OpenSea	Body
cg03637614	ZC3HC1	-0.0107258	0.00251543	Hypo	Island	TSS200
cg15240619	PLPPR4	0.0709214	0.00251604	Hyper	OpenSea	Body
cg04063615	NA	-0.0633723	0.00252073	Hypo	N_Shore	NA
cg13846232	KDM6B	0.0201574	0.00252285	Hyper	N_Shelf	Body
cg10223027	ZNF536	0.0456174	0.00254359	Hyper	OpenSea	Body
cg22897783	FAM118B	0.0124439	0.00255353	Hyper	S_Shelf	5'UTR
cg01545109	WDR86	-0.015216	0.00257065	Hypo	OpenSea	Body
cg16487732	EPHA6	0.0133486	0.00257146	Hyper	OpenSea	Body
cg04787575	CDC42EP2	-0.0290667	0.00257543	Hypo	S_Shore	5'UTR
cg04445210	NA	0.0305679	0.00257824	Hyper	OpenSea	NA
cg10176766	NA	0.0159839	0.00258352	Hyper	OpenSea	NA
cg06791592	PSMB9	0.0419559	0.00258572	Hyper	S_Shore	Body
cg13701355	COL5A1	0.0111115	0.00259555	Hyper	N_Shore	Body
cg24490801	NA	0.0413745	0.00259946	Hyper	OpenSea	NA
cg14364066	SUDS3	0.00878419	0.00261667	Hyper	OpenSea	Body
cg27144554	ZNF277	0.0193897	0.00262558	Hyper	OpenSea	Body
cg00107046	EPHA2	0.0222287	0.00262659	Hyper	S_Shore	Body
cg25431929	LOC101929239	-0.0347619	0.00263888	Hypo	OpenSea	Body
cg13057167	NA	0.0221092	0.00264356	Hyper	OpenSea	NA
cg26644764	SRI	0.00676456	0.0026573	Hyper	Island	Body
cg19021431	CLLU1	0.00829444	0.00266154	Hyper	OpenSea	TSS1500
cg16300263	NA	0.0165081	0.00266351	Hyper	OpenSea	NA
cg02192520	RDH5	-0.0085929	0.00268483	Hypo	S_Shelf	1stExon
cg02210934	NA	0.0128925	0.00268875	Hyper	N_Shore	NA
cg22146642	MAD1L1	-0.020635	0.0026892	Hypo	S_Shore	Body
cg08608780	NA	0.0214078	0.00269307	Hyper	OpenSea	NA
cg02380025	AHCYL2	-0.0133798	0.00269897	Hypo	OpenSea	Body
cg26367719	GARIN5B	-0.017308	0.00270187	Hypo	S_Shore	TSS1500
cg11679519	LAMA4	-0.0109296	0.00270369	Hypo	OpenSea	Body
cg03565241	NA	-0.0273594	0.00271422	Hypo	OpenSea	NA
cg18487987	NA	-0.0128625	0.00273271	Hypo	OpenSea	NA
cg22451641	TSPAN5	-0.0123194	0.00273709	Hypo	OpenSea	Body
cg04071798	NA	-0.027965	0.00273929	Hypo	S_Shelf	NA
cg10635149	NA	0.0103717	0.00274588	Hyper	OpenSea	NA
cg12294213	HAPSTR1	0.0160909	0.00275117	Hyper	OpenSea	Body
cg16778405	RAB40C	-0.0239571	0.00276596	Hypo	S_Shelf	Body
cg02582191	OR6B2	0.032027	0.00276694	Hyper	OpenSea	TSS1500
cg21822834	AKT1	0.00939462	0.00277836	Hyper	N_Shelf	3'UTR
cg10817223	NA	-0.0081162	0.00278577	Hypo	S_Shore	NA
cg22891391	KIF13B	0.0141245	0.00279446	Hyper	OpenSea	Body
cg12953155	NA	0.0280722	0.00279583	Hyper	OpenSea	NA
cg26675395	PRSS36	0.0189311	0.00279617	Hyper	Island	Body
cg04380791	NFIA	0.0249906	0.00280262	Hyper	OpenSea	Body
cg11647493	ECI2	-0.0261348	0.00280467	Hypo	N_Shore	Body
cg12160741	BRF1	-0.0228882	0.00280874	Hypo	OpenSea	Body
cg04399450	CELSR3	-0.0093215	0.00281455	Hypo	N_Shelf	Body
cg10177477	NA	0.0345835	0.00281486	Hyper	OpenSea	NA
cg14550778	TBC1D22A	-0.046131	0.00281728	Hypo	S_Shore	Body
cg07082452	EGR3	-0.0130936	0.00282992	Hypo	Island	3'UTR
cg10458276	TAF5L	0.036892	0.00283129	Hyper	OpenSea	5'UTR
cg07729916	MUC6	-0.0149449	0.00283207	Hypo	N_Shore	Body
cg06394109	NA	-0.0907459	0.00283248	Hypo	Island	NA
cg04176569	LRRC75A	0.0216751	0.00283365	Hyper	OpenSea	Body
cg23755461	CSF1	0.00850953	0.00283391	Hyper	Island	TSS200
cg16149138	NA	-0.0130101	0.00284015	Hypo	OpenSea	NA
cg07920195	PSG11	-0.018566	0.00284363	Hypo	OpenSea	5'UTR
cg02122052	ZC3H13	-0.0127917	0.00284759	Hypo	OpenSea	Body
cg00618087	NA	-0.0137141	0.0028483	Hypo	N_Shore	NA
cg19242424	NA	0.0237822	0.00284906	Hyper	OpenSea	NA
cg05217838	MUTYH	-0.007143	0.00285905	Hypo	S_Shelf	Body
cg07581120	GRK5	0.0130589	0.0028663	Hyper	OpenSea	Body
cg14989067	NA	-0.012675	0.00286754	Hypo	OpenSea	NA
cg13736810	LRSAM1	-0.010823	0.00286867	Hypo	Island	TSS1500
cg08929398	CALML4	-0.0206083	0.00288455	Hypo	OpenSea	5'UTR
cg05729743	PACRG	-0.0137015	0.00290029	Hypo	OpenSea	Body
cg04145193	ORMDL3	0.0150504	0.00290456	Hyper	Island	5'UTR
cg12749588	GLCE	-0.0143673	0.00292187	Hypo	OpenSea	5'UTR
cg26552131	ZNF254	-0.0055959	0.00293169	Hypo	OpenSea	TSS200
cg19240508	NA	-0.0113443	0.00293406	Hypo	OpenSea	NA
cg09871054	SPATA1	0.0301772	0.00293536	Hyper	OpenSea	Body
cg22561567	MED24	-0.0101121	0.00293645	Hypo	S_Shore	TSS1500
cg01525428	XKR4	0.0112674	0.0029374	Hyper	OpenSea	Body
cg08671582	NA	-0.0078937	0.00293915	Hypo	OpenSea	NA
cg10556868	ATXN1	0.0266672	0.00294461	Hyper	OpenSea	5'UTR
cg01073988	ZNF146	-0.0097321	0.0029468	Hypo	OpenSea	5'UTR
cg21932672	TLCD4	0.0160543	0.00296042	Hyper	S_Shore	5'UTR
cg14210790	NA	-0.0168431	0.00296044	Hypo	N_Shore	NA
cg25255204	RPH3AL	-0.0203171	0.00296254	Hypo	N_Shelf	5'UTR
cg26094232	NA	0.0186658	0.00296271	Hyper	S_Shelf	NA
cg07317686	SPAG16	0.017954	0.00296308	Hyper	OpenSea	Body
cg19690955	NA	-0.0092876	0.00296529	Hypo	OpenSea	NA
cg11915563	GTPBP2	-0.0074034	0.00296592	Hypo	OpenSea	Body
cg15281724	TXLNB	-0.0174321	0.00296652	Hypo	OpenSea	Body
cg25654705	NA	0.0297288	0.00297235	Hyper	N_Shelf	NA
cg23918013	NUP93	0.0263558	0.00298701	Hyper	OpenSea	Body
cg13454817	RNPEPL1	0.00862495	0.00299325	Hyper	S_Shore	Body
cg07728793	RAMP1	-0.0074442	0.00299386	Hypo	S_Shelf	Body
cg24890736	NA	-0.0073506	0.00299617	Hypo	OpenSea	NA
cg23839575	ABCB4	0.0233362	0.0030026	Hyper	S_Shore	TSS1500
cg08206170	NA	0.0372545	0.00300525	Hyper	OpenSea	NA
cg17037153	PPIF	0.0308189	0.00300818	Hyper	N_Shore	TSS1500
cg24093474	NDRG4	-0.0888589	0.00300914	Hypo	N_Shore	TSS1500
cg19617213	ARHGAP45	0.0388932	0.0030196	Hyper	Island	Body
cg10037802	NA	-0.025737	0.00301989	Hypo	OpenSea	NA
cg00023321	DDX39B	-0.0153308	0.00302103	Hypo	S_Shore	TSS1500
cg20337354	ERG	-0.0424787	0.00302218	Hypo	OpenSea	ExonBnd
cg11345703	SYT7	-0.014295	0.00303254	Hypo	S_Shelf	Body
cg07594933	CCDC77	0.00973039	0.00304115	Hyper	OpenSea	5'UTR
cg24372191	LINC01491	0.0169428	0.00304281	Hyper	OpenSea	Body
cg00782707	APC2	-0.0072938	0.00304521	Hypo	S_Shelf	Body
cg26645302	NA	0.0439252	0.00304831	Hyper	OpenSea	NA
cg09791743	CNPY3	-0.0271481	0.00304849	Hypo	S_Shore	Body
cg13438032	NA	0.0236044	0.00305026	Hyper	OpenSea	NA
cg22936561	CLK2P1	-0.0099227	0.00305794	Hypo	Island	Body
cg12978214	NCAM1	0.0238432	0.00306043	Hyper	OpenSea	Body
cg05906643	EPHA8	-0.0110153	0.00306052	Hypo	OpenSea	Body
cg11706722	RO60	-0.0214088	0.00306219	Hypo	N_Shore	TSS1500
cg07713849	ITPR3	-0.0268944	0.00306513	Hypo	OpenSea	Body
cg12775021	NA	-0.0106966	0.00306535	Hypo	OpenSea	NA
cg13450201	NA	-0.007701	0.00306657	Hypo	OpenSea	NA
cg15210427	CST9L	0.0237565	0.00306917	Hyper	OpenSea	1stExon
cg10048986	NA	0.0520638	0.00307258	Hyper	S_Shelf	NA
cg23699146	NA	-0.0066684	0.00307961	Hypo	OpenSea	NA
cg27161453	DGCR2	0.0111354	0.0030852	Hyper	S_Shore	TSS1500
cg00601448	GET1	-0.0106302	0.00309126	Hypo	S_Shore	5'UTR
cg20733761	PCBP3	-0.0447328	0.00309369	Hypo	Island	Body
cg02605957	PPARG	-0.0220493	0.00311139	Hypo	OpenSea	5'UTR
cg24102451	NA	0.0198617	0.00311306	Hyper	OpenSea	NA
cg11051790	NCOA2	0.0272839	0.00311374	Hyper	OpenSea	Body
cg05604487	RBFOX3	-0.0143222	0.00311569	Hypo	OpenSea	5'UTR
cg17272114	RAI14	-0.0054766	0.00312734	Hypo	OpenSea	5'UTR
cg10159032	LRRC37B	0.00643876	0.00312961	Hyper	OpenSea	TSS200
cg13935577	ABTB3	-0.0341965	0.0031398	Hypo	Island	Body
cg27467358	GALNT9	-0.0129469	0.00314446	Hypo	S_Shore	Body
cg07599144	FBXL19	-0.0125723	0.00314467	Hypo	Island	3'UTR
cg02781436	NA	0.016677	0.00314547	Hyper	N_Shelf	NA
cg00033826	NA	-0.0253215	0.00314761	Hypo	S_Shore	NA
cg12402712	USP45	-0.0224841	0.00314904	Hypo	OpenSea	Body
cg06819605	AGRN	-0.0074721	0.00315589	Hypo	Island	Body
cg09006623	NA	0.0203963	0.00316136	Hyper	OpenSea	NA
cg13452658	KCNN3	-0.0070698	0.00316553	Hypo	OpenSea	3'UTR
cg12799234	NA	-0.0361108	0.00317292	Hypo	OpenSea	NA
cg10602271	NA	-0.0123715	0.00317861	Hypo	N_Shore	NA
cg26250154	NA	-0.0548408	0.00318557	Hypo	N_Shore	NA
cg06016199	DPEP2	0.0148178	0.00319779	Hyper	OpenSea	TSS1500
cg20773588	EGFR	-0.0231477	0.00319844	Hypo	OpenSea	Body
cg20477999	CCNG1	-0.0068497	0.0032208	Hypo	N_Shore	TSS1500
cg08038741	NA	-0.0243605	0.00322156	Hypo	OpenSea	NA
cg12975010	MIR5009	-0.0280757	0.00322291	Hypo	OpenSea	Body
cg04892939	CDH10	0.0134771	0.00323409	Hyper	OpenSea	5'UTR
cg00503451	SORBS2	-0.0087181	0.00324061	Hypo	OpenSea	5'UTR
cg12648147	ARHGEF15	-0.015443	0.00324551	Hypo	OpenSea	5'UTR
cg10750658	NA	0.018379	0.00324728	Hyper	Island	NA
cg03949650	PPP2R2B	0.0131024	0.00324854	Hyper	OpenSea	TSS1500
cg03091413	SLC20A2	-0.0513329	0.00325536	Hypo	OpenSea	5'UTR
cg06136150	TBC1D22B	0.0188848	0.00325716	Hyper	OpenSea	Body
cg14740417	COL22A1	0.0286736	0.00325821	Hyper	OpenSea	3'UTR
cg16653838	LOC101929450	-0.0092002	0.00326453	Hypo	OpenSea	TSS1500
cg18759732	NA	-0.0178174	0.0032663	Hypo	OpenSea	NA
cg05217468	TUBB	0.00609571	0.00326768	Hyper	Island	Body
cg09959242	NA	0.0297989	0.00327176	Hyper	OpenSea	NA
cg23082428	NA	-0.0185355	0.00327427	Hypo	OpenSea	NA
cg27645978	GPR141	0.0167411	0.00329878	Hyper	OpenSea	TSS1500
cg26354109	NA	0.0179912	0.00329961	Hyper	OpenSea	NA
cg07008168	NA	0.0140699	0.00329983	Hyper	S_Shelf	NA
cg03041174	NA	-0.0148885	0.0033079	Hypo	S_Shelf	NA
cg11219411	NA	0.0383119	0.00331225	Hyper	OpenSea	NA
cg16715883	NA	-0.0094329	0.00331301	Hypo	OpenSea	NA
cg27665978	FMO6P	0.0100466	0.00332414	Hyper	OpenSea	Body
cg15264825	ACKR2	0.0200667	0.00333122	Hyper	OpenSea	5'UTR
cg21136835	NA	0.0222621	0.00334867	Hyper	OpenSea	NA
cg12491169	LRRC4C	0.0202331	0.00335455	Hyper	OpenSea	5'UTR
cg00285431	CDKAL1	0.0106531	0.0033551	Hyper	OpenSea	Body
cg12150448	ITGB4	-0.0090251	0.00336043	Hypo	N_Shore	Body
cg14077832	DNAJC16	-0.0108362	0.00336353	Hypo	OpenSea	Body
cg26389958	ADPRHL1	-0.0332208	0.00336866	Hypo	N_Shore	Body
cg05212440	C19orf38	0.0148624	0.00337218	Hyper	OpenSea	ExonBnd
cg00919468	IFT140	-0.0142492	0.00338524	Hypo	S_Shelf	Body
cg00559850	CALML4	-0.0251142	0.00339472	Hypo	OpenSea	TSS200
cg09751261	RNF38	0.0323961	0.00339722	Hyper	OpenSea	Body
cg13620466	MEG3	0.0264021	0.00339999	Hyper	S_Shelf	Body
cg00540088	ABCC2	0.0241823	0.00340317	Hyper	OpenSea	Body
cg02648441	CDH15	-0.0188919	0.00340734	Hypo	N_Shelf	Body
cg05408966	CTNNBIP1	-0.00704	0.00341338	Hypo	OpenSea	5'UTR
cg20097507	ADPRHL1	-0.0104115	0.00341618	Hypo	OpenSea	3'UTR
cg23175614	MIIP	-0.0063036	0.00341866	Hypo	S_Shore	5'UTR
cg24879726	BCAR3	-0.0116438	0.00342422	Hypo	OpenSea	Body
cg10706861	MAN1B1	-0.0108139	0.00342625	Hypo	N_Shore	Body
cg01090026	KIF6	-0.0318806	0.00343789	Hypo	N_Shore	Body
cg16758079	NA	0.00865395	0.00344386	Hyper	OpenSea	NA
cg21692057	RAB22A	-0.0068181	0.0034598	Hypo	OpenSea	Body
cg00206125	JAM3	0.0139106	0.00346698	Hyper	S_Shelf	Body
cg10182869	TMEM196	-0.0268224	0.00347323	Hypo	S_Shore	TSS1500
cg24867279	NA	-0.0485052	0.00347763	Hypo	OpenSea	NA
cg01378713	NA	0.0243323	0.00349001	Hyper	OpenSea	NA
cg17712102	KLHL36	-0.0115168	0.0034934	Hypo	N_Shore	TSS1500
cg25639749	CCDC57	-0.0294943	0.00349533	Hypo	OpenSea	Body
cg10354406	MRPS35	0.0174864	0.0034964	Hyper	OpenSea	3'UTR
cg13445938	NA	-0.014798	0.00349909	Hypo	OpenSea	NA
cg04337176	NA	0.0266421	0.00350254	Hyper	OpenSea	NA
cg06059755	HMGA2	0.0106699	0.00351522	Hyper	Island	TSS200
cg03008387	KCNQ2	-0.0201253	0.0035225	Hypo	N_Shelf	Body
cg21108174	NA	-0.021232	0.00352329	Hypo	OpenSea	NA
cg05772849	NA	0.0134751	0.00352581	Hyper	OpenSea	NA
cg14683017	TFAP2A	-0.0235849	0.00352974	Hypo	N_Shore	Body
cg22613698	STIMATE	-0.0173236	0.00353141	Hypo	OpenSea	Body
cg06111441	CPNE7	0.0130024	0.00353201	Hyper	N_Shore	Body
cg04246253	NA	-0.0248616	0.00354713	Hypo	N_Shelf	NA
cg06351796	ATXN1	0.0175763	0.00354743	Hyper	OpenSea	5'UTR
cg02538115	NA	-0.0133962	0.00355964	Hypo	OpenSea	NA
cg21953885	NA	-0.0209355	0.00356066	Hypo	OpenSea	NA
cg13835073	EXD3	-0.0078193	0.00356087	Hypo	N_Shore	Body
cg16043523	NA	-0.0176651	0.00356267	Hypo	OpenSea	NA
cg21499281	RRBP1	-0.0075497	0.00357922	Hypo	OpenSea	Body
cg05867519	NA	-0.0124886	0.00358849	Hypo	OpenSea	NA
cg07624491	SLC8A2	0.0247768	0.00359327	Hyper	S_Shore	5'UTR
cg08378438	NA	-0.0195446	0.00359615	Hypo	OpenSea	NA
cg16488649	NA	0.0173714	0.00359948	Hyper	OpenSea	NA
cg25673112	CTBP2	-0.0106333	0.00360058	Hypo	OpenSea	5'UTR
cg21159251	CLASP1	-0.0196227	0.00360098	Hypo	OpenSea	Body
cg08753736	B3GNTL1	-0.0110101	0.00360365	Hypo	S_Shore	Body
cg04723436	TAF3	-0.021648	0.00360622	Hypo	OpenSea	Body
cg01106366	TMEM176B	0.0407843	0.00361045	Hyper	S_Shore	TSS1500
cg18546236	NA	0.0198571	0.00361345	Hyper	N_Shelf	NA
cg06673910	HNRNPF	0.0119721	0.00364893	Hyper	Island	TSS200
cg09618457	NA	-0.0091924	0.00365083	Hypo	OpenSea	NA
cg25427580	B3GALT1	-0.0138314	0.00365219	Hypo	OpenSea	5'UTR
cg24026223	CMIP	-0.0083536	0.00365236	Hypo	OpenSea	Body
cg05521659	IGFN1	0.024884	0.00365509	Hyper	OpenSea	TSS200
cg05652609	NA	-0.01541	0.00365559	Hypo	OpenSea	NA
cg23888021	NA	0.01185	0.00365768	Hyper	N_Shelf	NA
cg09842602	ANKRD10	-0.0268871	0.00366073	Hypo	OpenSea	Body
cg19103068	ADORA1	0.0215278	0.00366256	Hyper	OpenSea	Body
cg14592981	MIR7853	0.0199143	0.00366326	Hyper	OpenSea	Body
cg20408875	NA	-0.0170093	0.00367381	Hypo	N_Shore	NA
cg18881873	NA	-0.0110028	0.00367415	Hypo	Island	NA
cg15061245	COX18	0.023144	0.00368032	Hyper	OpenSea	3'UTR
cg06331400	LINC02167	-0.0187475	0.00368228	Hypo	OpenSea	Body
cg07237023	ZNF22-AS1	0.0080683	0.00368608	Hyper	N_Shelf	Body
cg01673307	TAP1	0.0568224	0.00368919	Hyper	N_Shore	Body
cg23313200	NA	-0.0193615	0.00370035	Hypo	OpenSea	NA
cg03315247	PARP14	0.0111043	0.00370832	Hyper	N_Shore	TSS200
cg00281680	NA	0.0122337	0.00370988	Hyper	OpenSea	NA
cg06431864	NA	0.00899801	0.00371224	Hyper	OpenSea	NA
cg21648391	NA	0.0283932	0.00371273	Hyper	OpenSea	NA
cg18570239	RPS7	0.00852398	0.00371364	Hyper	Island	TSS200
cg25904642	CRACR2A	0.0166136	0.00371532	Hyper	OpenSea	5'UTR
cg24831829	NA	-0.0191749	0.00371663	Hypo	OpenSea	NA
cg16134073	JARID2	0.0593069	0.00372102	Hyper	OpenSea	Body
cg12364943	STK32C	-0.0414966	0.00372854	Hypo	OpenSea	Body
cg13017318	RNASE7	0.0121782	0.00374111	Hyper	OpenSea	TSS1500
cg20406223	NA	-0.0084661	0.00375036	Hypo	OpenSea	NA
cg27391037	PEX26	-0.0097289	0.00375392	Hypo	Island	1stExon
cg00827164	CCDC61	0.00729524	0.00375787	Hyper	OpenSea	Body
cg10824792	MIR7852	-0.0168651	0.00375881	Hypo	OpenSea	TSS1500
cg17037149	NA	0.0124046	0.00376115	Hyper	OpenSea	NA
cg24506221	GSTM1	-0.0864804	0.00376123	Hypo	Island	TSS200
cg09211391	NA	-0.0111378	0.00376901	Hypo	OpenSea	NA
cg18958966	OAZ2	0.0101429	0.00376998	Hyper	Island	TSS200
cg11554724	CPEB1	0.0207048	0.00378253	Hyper	OpenSea	TSS1500
cg09139097	LOC101927817	-0.0175311	0.00378434	Hypo	OpenSea	Body
cg26633494	NA	0.0072406	0.00378741	Hyper	OpenSea	NA
cg20097781	SKIL	0.00878683	0.00378912	Hyper	OpenSea	Body
cg23380197	LRP3	-0.0131428	0.00378958	Hypo	S_Shelf	Body
cg08167110	FHIP1A	0.0271202	0.00379742	Hyper	OpenSea	Body
cg24274165	PPA2	-0.0045929	0.0038	Hypo	Island	TSS200
cg26119028	LINC01544	-0.0057453	0.00380215	Hypo	OpenSea	TSS1500
cg14104865	STK3	-0.016108	0.00381114	Hypo	OpenSea	Body
cg11627831	BASP1	0.00805564	0.00381965	Hyper	OpenSea	5'UTR
cg01969129	NA	-0.0097291	0.0038407	Hypo	OpenSea	NA
cg23905944	UCKL1	-0.0067218	0.00384425	Hypo	Island	Body
cg21767798	DSCAML1	0.0150599	0.00385129	Hyper	OpenSea	Body
cg11878365	XKR5	0.0206769	0.00385165	Hyper	Island	Body
cg17392573	NA	-0.0081155	0.00385233	Hypo	Island	NA
cg03922262	LRMDA	0.0101793	0.00385464	Hyper	N_Shelf	Body
cg08386422	SREK1IP1	-0.0131474	0.00385694	Hypo	OpenSea	Body
cg08941223	NA	0.0373272	0.00386217	Hyper	OpenSea	NA
cg09305228	TNRC6B	0.0200558	0.00386362	Hyper	OpenSea	Body
cg27294054	KMT5C	-0.0059468	0.00386835	Hypo	N_Shelf	Body
cg09830162	FAHD1	-0.0083741	0.00387051	Hypo	OpenSea	3'UTR
cg12446246	PLXNA2	0.0126857	0.0038774	Hyper	S_Shore	TSS1500
cg14464660	NA	0.0173205	0.00389358	Hyper	OpenSea	NA
cg14666404	MCF2L2	-0.0281276	0.00389869	Hypo	OpenSea	Body
cg21342576	NA	-0.0208969	0.00390622	Hypo	OpenSea	NA
cg01584457	GRK7	-0.0128717	0.00390741	Hypo	N_Shore	TSS200
cg05271396	CTIF	-0.0125899	0.00391107	Hypo	OpenSea	Body
cg26311420	NA	-0.0066879	0.00391469	Hypo	Island	NA
cg12630120	OTX2	0.0106665	0.00391587	Hyper	S_Shore	TSS1500
cg11184463	NUP214	-0.008822	0.00393151	Hypo	OpenSea	Body
cg25490052	NA	0.0364504	0.00394408	Hyper	OpenSea	NA
cg09646528	NMNAT2	-0.0245713	0.00395585	Hypo	OpenSea	Body
cg04150038	NA	-0.0079755	0.00396715	Hypo	OpenSea	NA
cg22125414	FAM184B	0.0130438	0.00397643	Hyper	OpenSea	Body
cg00743816	NA	0.0141906	0.00399504	Hyper	OpenSea	NA
cg17833419	NA	-0.0177372	0.00399772	Hypo	OpenSea	NA
cg01433190	RAB11FIP5	0.0228575	0.00400055	Hyper	N_Shelf	Body
cg09728010	C1orf167	-0.0064656	0.00400086	Hypo	S_Shelf	Body
cg08222513	TRIM31	0.0540443	0.00400788	Hyper	OpenSea	Body
cg15473155	PEG3	-0.0154183	0.00401352	Hypo	N_Shore	5'UTR
cg17320866	NA	-0.0111875	0.00402213	Hypo	OpenSea	NA
cg10539616	CNOT7	-0.0304531	0.00402917	Hypo	N_Shore	Body
cg05072085	NA	-0.0073437	0.00403362	Hypo	OpenSea	NA
cg26885250	TXNDC11	-0.0172611	0.00403899	Hypo	OpenSea	Body
cg02462487	SLC22A18AS	0.0267362	0.00404111	Hyper	N_Shelf	Body
cg13886636	ST6GALNAC4	-0.0112442	0.00404339	Hypo	Island	TSS1500
cg07524333	UVRAG	-0.02487	0.00405379	Hypo	OpenSea	Body
cg06383411	ZNF662	-0.016602	0.00405713	Hypo	N_Shore	TSS1500
cg22690884	LINC00696	-0.008594	0.00407309	Hypo	OpenSea	TSS200
cg13660596	NA	-0.024662	0.00407458	Hypo	N_Shelf	NA
cg01831771	ATP11A	-0.0146441	0.00407578	Hypo	N_Shore	Body
cg25944230	CYTH1	0.0189131	0.00407833	Hyper	OpenSea	TSS1500
cg14448434	MGST2	-0.0064754	0.00407892	Hypo	OpenSea	3'UTR
cg23469328	WDR72	0.00771206	0.00407986	Hyper	OpenSea	Body
cg08965100	NA	0.00994008	0.00408998	Hyper	Island	NA
cg03341985	MGAT4B	-0.0085314	0.00409335	Hypo	S_Shore	Body
cg23416895	ADAP1	-0.0137675	0.00409694	Hypo	N_Shore	TSS200
cg19582634	NA	0.0346083	0.00410207	Hyper	OpenSea	NA
cg22183373	NA	-0.0065551	0.00410265	Hypo	OpenSea	NA
cg06169627	ACTRT2	-0.0147451	0.00410461	Hypo	Island	1stExon
cg21593669	SLC34A2	0.0101227	0.00410483	Hyper	Island	Body
cg26362272	USP48	0.014374	0.0041071	Hyper	N_Shore	Body
cg21440617	EXT2	-0.0064018	0.00411127	Hypo	OpenSea	Body
cg16636355	NA	0.0131435	0.00411561	Hyper	N_Shore	NA
cg15748409	LINC01435	0.0216531	0.00411609	Hyper	S_Shore	Body
cg03543639	TMEM175	0.00729912	0.00413909	Hyper	N_Shore	Body
cg14505298	AGAP1	-0.0219084	0.00413951	Hypo	N_Shore	Body
cg08822215	ANKRD11	-0.0428451	0.00414242	Hypo	Island	5'UTR
cg02520270	NA	-0.0172481	0.00414522	Hypo	OpenSea	NA
cg07530022	PGAP6	-0.0045762	0.00414674	Hypo	Island	Body
cg25438338	GMPR2	0.0087368	0.00415984	Hyper	N_Shore	TSS1500
cg19694923	DIRAS3	-0.011487	0.00416512	Hypo	Island	1stExon
cg10034176	SGMS1	-0.0083243	0.00416545	Hypo	OpenSea	5'UTR
cg01578654	RAD18	-0.0130186	0.00416661	Hypo	OpenSea	Body
cg15015944	NA	-0.008643	0.004172	Hypo	OpenSea	NA
cg24640460	CLEC2A	0.0216603	0.00417228	Hyper	OpenSea	TSS1500
cg02861298	PALM2AKAP2	-0.0360795	0.00417571	Hypo	OpenSea	5'UTR
cg18111446	IP6K1	-0.0087782	0.00418693	Hypo	S_Shore	3'UTR
cg12996119	AATF	0.00579364	0.00419597	Hyper	Island	5'UTR
cg15630743	NA	0.00964317	0.00419883	Hyper	S_Shelf	NA
cg26307814	PIK3CD	0.00897246	0.00419895	Hyper	N_Shelf	3'UTR
cg08760887	NA	0.00950133	0.00420084	Hyper	OpenSea	NA
cg07153419	NA	-0.0180533	0.00420935	Hypo	OpenSea	NA
cg02714148	ANK2	-0.0153518	0.00421221	Hypo	OpenSea	5'UTR
cg21297586	NA	-0.0556294	0.00421742	Hypo	OpenSea	NA
cg09867095	NA	0.02009	0.00421775	Hyper	OpenSea	NA
cg20237291	SPICE1	0.00695877	0.00421807	Hyper	Island	5'UTR
cg03244659	CUL9	-0.0115204	0.00421937	Hypo	OpenSea	Body
cg24304848	NA	0.0234137	0.00422933	Hyper	OpenSea	NA
cg02951460	NA	-0.0117825	0.00423428	Hypo	OpenSea	NA
cg04293526	ITM2C	-0.0187923	0.00424246	Hypo	Island	Body
cg09230667	MEGF6	-0.0102726	0.0042451	Hypo	Island	Body
cg16825783	NA	-0.0100526	0.00424683	Hypo	OpenSea	NA
cg10103857	LAMC2	-0.0087657	0.00424926	Hypo	OpenSea	3'UTR
cg16120616	GMDS	-0.008854	0.00425363	Hypo	OpenSea	Body
cg17513502	ATG7	-0.0054844	0.00425952	Hypo	OpenSea	3'UTR
cg25137154	CPSF6	0.0122903	0.00426163	Hyper	OpenSea	Body
cg15940337	MROH5	-0.0380001	0.00426717	Hypo	S_Shelf	Body
cg07575926	KCNJ13	0.0175979	0.00427237	Hyper	OpenSea	5'UTR
cg04329510	C5AR1	0.00800572	0.00427648	Hyper	OpenSea	3'UTR
cg10921001	NA	-0.0264461	0.00427698	Hypo	OpenSea	NA
cg25610720	NA	-0.0068488	0.00427857	Hypo	OpenSea	NA
cg07342559	SV2B	0.0238296	0.0042864	Hyper	OpenSea	5'UTR
cg22395255	THSD4	0.0280989	0.00428821	Hyper	OpenSea	Body
cg23460578	MIR10B	0.0261899	0.00428872	Hyper	N_Shore	TSS1500
cg13489860	MIR1273E	0.0155377	0.00429816	Hyper	OpenSea	Body
cg22353930	DUBR	0.0170284	0.00430626	Hyper	OpenSea	Body
cg25248151	NA	-0.0180843	0.00430832	Hypo	OpenSea	NA
cg20979075	MIR200C	-0.0148994	0.00431163	Hypo	OpenSea	TSS1500
cg00459285	DISC1FP1	-0.0219925	0.0043134	Hypo	OpenSea	Body
cg07091857	ARK2C	0.0165459	0.00431377	Hyper	OpenSea	5'UTR
cg03032816	CALD1	-0.0154603	0.00432728	Hypo	OpenSea	Body
cg11947333	NA	0.027422	0.00433129	Hyper	OpenSea	NA
cg19784907	PRKAB1	-0.0072654	0.00433917	Hypo	S_Shore	Body
cg07263808	FRMD6	-0.0208382	0.00434338	Hypo	OpenSea	5'UTR
cg11888270	GPAM	-0.0100387	0.00434565	Hypo	N_Shore	Body
cg24173182	HIC1	0.0320377	0.00434835	Hyper	Island	Body
cg06353224	NA	0.0100713	0.0043539	Hyper	N_Shore	NA
cg07537605	NXN	-0.0088894	0.00436639	Hypo	S_Shelf	Body
cg09015028	RWDD1	0.00504802	0.00436922	Hyper	Island	TSS200
cg22633271	NA	-0.0261426	0.00436984	Hypo	OpenSea	NA
cg14779038	PLEKHM2	-0.0084717	0.00437748	Hypo	OpenSea	Body
cg12432236	PCDH17	0.0124884	0.00438002	Hyper	S_Shore	1stExon
cg01832662	FLRT2	-0.0407776	0.00438135	Hypo	OpenSea	5'UTR
cg26987316	NA	-0.0132502	0.00438258	Hypo	OpenSea	NA
cg21221545	NA	-0.0215396	0.00438479	Hypo	OpenSea	NA
cg24820809	MB	-0.0067906	0.00439338	Hypo	OpenSea	1stExon
cg26486036	NA	-0.0210258	0.00439499	Hypo	N_Shelf	NA
cg08104207	NA	0.01501	0.0043962	Hyper	OpenSea	NA
cg02899093	SFMBT2	-0.0087524	0.00440383	Hypo	N_Shore	Body
cg05444640	DAPK3	-0.018299	0.00443375	Hypo	N_Shore	Body
cg09488258	NA	-0.0194216	0.00443635	Hypo	OpenSea	NA
cg26427099	CCDC33	0.0260716	0.00444119	Hyper	OpenSea	Body
cg01385836	ORMDL1	-0.0088923	0.00444406	Hypo	N_Shelf	Body
cg08030662	KIF2B	-0.0060752	0.00444594	Hypo	OpenSea	1stExon
cg07074086	NA	0.0344565	0.00445682	Hyper	N_Shore	NA
cg27618305	PKD1L1	-0.0084534	0.00445895	Hypo	OpenSea	Body
cg15995695	AXDND1	0.032433	0.00445942	Hyper	N_Shore	TSS1500
cg18949300	RPS6KA2	-0.0085616	0.0044731	Hypo	Island	TSS200
cg15535506	ZNF592	-0.0087132	0.00449166	Hypo	OpenSea	3'UTR
cg20989899	PARD6G	0.00854182	0.00449332	Hyper	S_Shelf	Body
cg27648804	DLGAP4	0.0189614	0.00451571	Hyper	OpenSea	5'UTR
cg03384915	SIN3B	-0.039994	0.0045159	Hypo	Island	Body
cg08467866	CTRB2	0.0334962	0.0045181	Hyper	OpenSea	TSS1500
cg22449766	PPP1R15B	0.0153176	0.00451935	Hyper	Island	TSS200
cg18864880	NA	0.0187826	0.00452047	Hyper	N_Shelf	NA
cg14798721	NA	0.0257647	0.00452761	Hyper	OpenSea	NA
cg20772458	UPP2	0.011735	0.00453125	Hyper	OpenSea	Body
cg17097365	NA	-0.0120715	0.00453276	Hypo	OpenSea	NA
cg16503057	APEH	0.0117544	0.00453295	Hyper	Island	TSS200
cg05419752	NA	0.0269444	0.0045342	Hyper	N_Shelf	NA
cg21477184	SMARCAL1	-0.0190672	0.00454394	Hypo	OpenSea	Body
cg00584686	SNTG2	-0.0293964	0.00454837	Hypo	N_Shore	Body
cg25436569	NA	0.0281563	0.00455005	Hyper	OpenSea	NA
cg22681777	CCL24	0.013574	0.00455513	Hyper	OpenSea	TSS1500
cg16148284	NA	0.00776277	0.00455515	Hyper	S_Shelf	NA
cg14865798	NA	-0.0101087	0.00456161	Hypo	OpenSea	NA
cg12344206	A1BG	-0.0075178	0.00456855	Hypo	N_Shore	Body
cg02567932	LOC728730	-0.0284712	0.00456927	Hypo	OpenSea	Body
cg18574298	NA	-0.0091956	0.00457847	Hypo	OpenSea	NA
cg09055405	GRID2	0.0302267	0.00458299	Hyper	OpenSea	Body
cg12958612	AGO3	0.0204967	0.00459296	Hyper	Island	5'UTR
cg01260933	TRMU	-0.0092798	0.00459642	Hypo	OpenSea	Body
cg10147348	NPAS2	-0.0066615	0.00459901	Hypo	OpenSea	Body
cg09859756	HMGXB3	-0.0073525	0.00460013	Hypo	S_Shelf	5'UTR
cg17780925	MYLK4	0.00864365	0.00460284	Hyper	OpenSea	Body
cg27065831	RELT	-0.0061941	0.00460326	Hypo	OpenSea	Body
cg24889298	KATNIP	-0.0077959	0.00460556	Hypo	OpenSea	Body
cg26405583	PRDM15	-0.0167191	0.00460559	Hypo	Island	Body
cg05640361	BAIAP2	0.0177432	0.00460769	Hyper	N_Shelf	Body
cg08213552	NA	0.0105124	0.00460857	Hyper	OpenSea	NA
cg01553661	LOC222699	0.00754841	0.00462275	Hyper	Island	TSS200
cg11051095	ADGRD1	-0.0099927	0.00462503	Hypo	N_Shelf	Body
cg03284113	CBARP	-0.0082187	0.00463091	Hypo	Island	Body
cg01131004	NA	-0.0117348	0.00463571	Hypo	OpenSea	NA
cg11150518	CEP41	-0.013006	0.00464052	Hypo	N_Shelf	Body
cg05401970	PRPF3	-0.0073015	0.00464157	Hypo	OpenSea	Body
cg00215066	MYO9B	-0.0087003	0.00464546	Hypo	N_Shore	5'UTR
cg21672758	NA	0.00692179	0.00464822	Hyper	OpenSea	NA
cg26475909	NA	0.0110068	0.00464834	Hyper	N_Shore	NA
cg15156059	SRBD1	0.0153103	0.00465282	Hyper	OpenSea	Body
cg12175019	NA	0.0144146	0.00465352	Hyper	N_Shelf	NA
cg05561193	DCLK2	0.0276944	0.00465438	Hyper	N_Shore	TSS1500
cg03327570	NA	-0.0210444	0.00466071	Hypo	OpenSea	NA
cg12137220	EPN2	-0.0350124	0.00466135	Hypo	OpenSea	Body
cg01540713	NA	0.0433091	0.00466164	Hyper	OpenSea	NA
cg06895337	BICRA	-0.0102491	0.00466176	Hypo	OpenSea	5'UTR
cg14110950	MMD2	-0.0236656	0.00466544	Hypo	S_Shore	TSS1500
cg03566174	MAL	-0.0224211	0.00467551	Hypo	OpenSea	Body
cg10801903	GTSE1	-0.0095333	0.00467662	Hypo	S_Shore	Body
cg14166185	NA	0.0265528	0.00468519	Hyper	OpenSea	NA
cg16813612	NA	0.0098761	0.00468542	Hyper	OpenSea	NA
cg24424424	TRPC6	0.00485701	0.00468744	Hyper	N_Shore	Body
cg14165978	HPCAL4	0.025332	0.00468787	Hyper	N_Shore	5'UTR
cg06537744	ZSCAN18	0.00594896	0.00468916	Hyper	N_Shore	3'UTR
cg23223544	RASA3	-0.0136713	0.00469098	Hypo	Island	Body
cg22805756	NA	-0.0338262	0.00469317	Hypo	OpenSea	NA
cg15422226	NA	-0.0155711	0.00470608	Hypo	OpenSea	NA
cg12263872	JRK	-0.0092541	0.00470765	Hypo	OpenSea	Body
cg03378948	VEZT	0.0215673	0.004708	Hyper	OpenSea	Body
cg07311362	NAV2	-0.0095716	0.00471108	Hypo	OpenSea	Body
cg03693069	ST18	-0.0093161	0.00471679	Hypo	OpenSea	5'UTR
cg18903093	CABCOCO1	0.0286717	0.00472435	Hyper	N_Shore	TSS1500
cg21805453	PPP1R13B	-0.0100296	0.00473246	Hypo	N_Shore	Body
cg06940838	FTO	-0.0067168	0.00473305	Hypo	OpenSea	Body
cg12057322	TAF2	-0.013092	0.00473335	Hypo	OpenSea	Body
cg02399713	SCLY	-0.0068888	0.0047553	Hypo	OpenSea	Body
cg03437912	POMP	-0.0172826	0.00475664	Hypo	N_Shore	TSS1500
cg04896348	SLC45A3	-0.0141295	0.00475887	Hypo	S_Shore	Body
cg05522343	PRCC	0.00762396	0.00476192	Hyper	OpenSea	Body
cg00241712	A4GALT	-0.0087521	0.00476334	Hypo	N_Shore	5'UTR
cg04936009	NA	0.019866	0.00476505	Hyper	OpenSea	NA
cg04693634	NA	-0.0144473	0.00476544	Hypo	S_Shelf	NA
cg13214128	NA	-0.0224422	0.0047659	Hypo	OpenSea	NA
cg25697292	WWP2	-0.0120692	0.00476858	Hypo	OpenSea	Body
cg15410789	DACT3	-0.0335367	0.00477554	Hypo	OpenSea	TSS200
cg13463902	MYO10	-0.0077741	0.00477668	Hypo	OpenSea	Body
cg00635521	TATDN1	0.00534938	0.00477825	Hyper	S_Shore	TSS1500
cg01366354	NA	0.0128519	0.00478071	Hyper	N_Shelf	NA
cg16642717	NA	-0.026013	0.00479305	Hypo	S_Shelf	NA
cg21405444	NA	0.0185708	0.00479613	Hyper	OpenSea	NA
cg04397722	NHERF1	-0.0080484	0.00479782	Hypo	OpenSea	Body
cg02536526	NA	0.0220956	0.00481148	Hyper	OpenSea	NA
cg07204430	NA	-0.0086406	0.00481324	Hypo	OpenSea	NA
cg05265417	NA	-0.0097071	0.00481492	Hypo	OpenSea	NA
cg07532353	NA	-0.0080617	0.00481956	Hypo	OpenSea	NA
cg04511104	NA	-0.0247532	0.00482788	Hypo	S_Shore	NA
cg00758881	NDRG4	-0.0503202	0.00483565	Hypo	N_Shore	Body
cg05311340	KLHL32	0.040588	0.0048392	Hyper	OpenSea	5'UTR
cg01097180	NA	-0.0141263	0.00483957	Hypo	N_Shore	NA
cg04462334	UQCRB	-0.023206	0.00484019	Hypo	OpenSea	TSS1500
cg04392370	ROBO1	-0.0182668	0.00484646	Hypo	OpenSea	Body
cg03496453	POLR2A	-0.006628	0.00484905	Hypo	OpenSea	Body
cg18487894	RPSAP52	-0.0202898	0.00485003	Hypo	OpenSea	Body
cg02905052	ALDH3B1	-0.0133254	0.00485176	Hypo	OpenSea	Body
cg03230215	ALKAL2	-0.0103983	0.00485321	Hypo	OpenSea	Body
cg05487269	FLYWCH1	-0.0148363	0.00485375	Hypo	OpenSea	3'UTR
cg08184234	NA	-0.0068381	0.00485459	Hypo	OpenSea	NA
cg11523756	ADCY6	-0.0156214	0.00485495	Hypo	OpenSea	Body
cg16068923	EZH1	-0.0040334	0.0048564	Hypo	N_Shore	5'UTR
cg09210254	USP7	-0.0120293	0.00486008	Hypo	OpenSea	Body
cg09244748	ZFTA	-0.0112738	0.00487086	Hypo	Island	Body
cg01191022	NA	0.022202	0.00487781	Hyper	OpenSea	NA
cg00998539	SPATA2	-0.0223023	0.00487816	Hypo	N_Shore	TSS1500
cg22880343	NA	-0.0166685	0.00487881	Hypo	OpenSea	NA
cg06830264	TCEA2	-0.0159248	0.00487941	Hypo	S_Shore	5'UTR
cg17628556	NA	-0.0220421	0.00488258	Hypo	OpenSea	NA
cg09104003	KBTBD12	-0.0285495	0.00488433	Hypo	OpenSea	1stExon
cg00183886	USP46	-0.0435053	0.0048899	Hypo	N_Shore	Body
cg04098479	NELFA	-0.0102513	0.00489166	Hypo	Island	Body
cg17700558	HSD17B4	-0.0070087	0.0048929	Hypo	OpenSea	5'UTR
cg27349264	CHERP	-0.0070708	0.00489581	Hypo	Island	Body
cg04925956	TMEM132D	0.0265714	0.00489744	Hyper	N_Shelf	Body
cg09250072	DACT1	0.0205315	0.00490709	Hyper	S_Shelf	Body
cg09902354	LRRC2	-0.0492361	0.00490849	Hypo	OpenSea	Body
cg09134261	EYA2	0.0115826	0.0049185	Hyper	OpenSea	5'UTR
cg02756706	ATG9A	0.00692853	0.00492161	Hyper	Island	1stExon
cg14209583	ARHGEF15	-0.0299401	0.00492674	Hypo	OpenSea	5'UTR
cg01612766	INSYN2A	0.028195	0.00493329	Hyper	S_Shore	TSS1500
cg15205110	NA	-0.0109662	0.00493848	Hypo	OpenSea	NA
cg07061426	ZBTB38	-0.0087024	0.00494551	Hypo	OpenSea	5'UTR
cg07586149	FAM120B	-0.0142077	0.00495648	Hypo	OpenSea	Body
cg00353531	NA	-0.009918	0.00496002	Hypo	OpenSea	NA
cg26432058	NF1	-0.0192206	0.00496988	Hypo	OpenSea	Body
cg09426420	NA	-0.008217	0.00499052	Hypo	N_Shore	NA
cg13792427	RAI1	-0.0160861	0.00499114	Hypo	OpenSea	5'UTR
cg19806907	EFCAB6	0.0264956	0.00500208	Hyper	OpenSea	Body
cg15897910	NA	0.0224353	0.00500506	Hyper	OpenSea	NA
cg20671274	GLI3	0.019365	0.00502351	Hyper	OpenSea	Body
cg00739066	NA	0.029535	0.00502597	Hyper	OpenSea	NA
cg12068775	NA	-0.0144336	0.0050346	Hypo	OpenSea	NA
cg06409490	ZFP82	-0.0277492	0.00503493	Hypo	OpenSea	Body
cg13754251	TTLL12	0.00968181	0.00503762	Hyper	S_Shore	TSS1500
cg10462961	NA	0.0148145	0.00504119	Hyper	OpenSea	NA
cg10522649	NA	-0.0176296	0.00504616	Hypo	OpenSea	NA
cg00063346	OBSCN	0.0132648	0.00504692	Hyper	OpenSea	Body
cg04841825	NA	-0.0333216	0.00504753	Hypo	OpenSea	NA
cg16560613	CLNK	-0.0123903	0.00504856	Hypo	OpenSea	Body
cg07265310	KRT78	0.0179501	0.00505108	Hyper	OpenSea	TSS200
cg08382732	MALRD1	0.00825135	0.00505286	Hyper	OpenSea	Body
cg13472691	ZNF804A	-0.0129022	0.00505607	Hypo	OpenSea	Body
cg22277918	NA	-0.0173574	0.00505714	Hypo	OpenSea	NA
cg04260548	NEUROG3	0.00535584	0.00506091	Hyper	S_Shore	TSS1500
cg13945442	KCNT1	0.0170166	0.00506927	Hyper	S_Shore	Body
cg04454585	NA	-0.014235	0.005077	Hypo	OpenSea	NA
cg21235075	NA	0.0130447	0.00508152	Hyper	OpenSea	NA
cg03219792	FGGY	-0.0095986	0.00508264	Hypo	OpenSea	Body
cg07045816	IHH	0.00747764	0.00508408	Hyper	Island	TSS200
cg00065261	MUC3A	0.0146673	0.005092	Hyper	OpenSea	TSS1500
cg05813680	NA	0.00738542	0.00509404	Hyper	OpenSea	NA
cg16126393	MEX3A	0.0185131	0.00510923	Hyper	Island	Body
cg26022010	LOC643763	0.0241248	0.00511463	Hyper	OpenSea	Body
cg13037895	MAD1L1	-0.0122519	0.00511549	Hypo	OpenSea	Body
cg19750282	NA	0.0180691	0.00513063	Hyper	OpenSea	NA
cg08194716	NPNT	0.0128323	0.00513589	Hyper	OpenSea	Body
cg17459778	NA	0.0251555	0.0051361	Hyper	OpenSea	NA
cg01496110	CCDC88A	0.0239829	0.00513961	Hyper	S_Shore	TSS1500
cg27064744	SYNJ2BP	-0.0226639	0.00514147	Hypo	OpenSea	TSS1500
cg13174293	KIRREL3	0.0136072	0.00514263	Hyper	OpenSea	Body
cg07737891	PIAS2	-0.0225468	0.00515002	Hypo	OpenSea	Body
cg11163777	MAP3K6	-0.0096445	0.00515049	Hypo	S_Shore	TSS200
cg07058784	C1orf21	0.0305325	0.00515676	Hyper	OpenSea	Body
cg04608748	GMDS	-0.0097499	0.00515766	Hypo	OpenSea	Body
cg06855065	RNF111	-0.0062763	0.00516118	Hypo	Island	TSS200
cg09914444	DMBX1	0.0210031	0.00516462	Hyper	OpenSea	TSS1500
cg05161243	FKRP	-0.0278673	0.00516654	Hypo	N_Shore	5'UTR
cg05818676	NA	-0.0217306	0.00516818	Hypo	OpenSea	NA
cg05337228	SHANK2	-0.0078896	0.00516974	Hypo	OpenSea	Body
cg12688942	CAPZB	-0.0240347	0.00517223	Hypo	OpenSea	Body
cg08541836	NA	-0.0215728	0.00518905	Hypo	OpenSea	NA
cg05157878	NA	-0.0117029	0.00518911	Hypo	OpenSea	NA
cg16435185	FBRSL1	-0.0067647	0.00519428	Hypo	Island	Body
cg22910601	DNASE1L3	0.0135723	0.00519831	Hyper	OpenSea	TSS1500
cg05901634	MGRN1	-0.0275475	0.00520045	Hypo	Island	Body
cg21567147	NA	-0.0105106	0.00520521	Hypo	S_Shore	NA
cg02568282	NA	-0.0188977	0.0052061	Hypo	OpenSea	NA
cg05181996	NECAP1	-0.018916	0.00520908	Hypo	N_Shore	TSS1500
cg06062604	NA	-0.0311457	0.0052113	Hypo	OpenSea	NA
cg07377936	NA	-0.010479	0.00521195	Hypo	OpenSea	NA
cg23903701	NA	-0.0298085	0.00521254	Hypo	OpenSea	NA
cg19499387	ABLIM1	-0.0073497	0.00521303	Hypo	OpenSea	ExonBnd
cg08563851	MGAT5B	0.0454553	0.00521787	Hyper	OpenSea	Body
cg00865399	CDC42BPG	-0.0166139	0.00522337	Hypo	S_Shelf	Body
cg22185428	MIR662	0.0425355	0.00522358	Hyper	OpenSea	TSS1500
cg14425448	EFNA1	-0.0190085	0.00523245	Hypo	S_Shore	Body
cg00971892	DPYSL5	0.0191337	0.00523688	Hyper	OpenSea	Body
cg21730334	NA	-0.0285199	0.00524338	Hypo	OpenSea	NA
cg15624795	HYDIN	-0.0057409	0.00524759	Hypo	OpenSea	Body
cg03845585	NA	0.010909	0.00525126	Hyper	OpenSea	NA
cg15831130	NA	0.0102348	0.00525381	Hyper	OpenSea	NA
cg21540962	SLC16A14	-0.007772	0.00525755	Hypo	OpenSea	Body
cg04089739	C3	0.0132992	0.00525803	Hyper	OpenSea	Body
cg24112255	SFI1	-0.0130304	0.00525988	Hypo	OpenSea	Body
cg14095784	ZFTRAF1	0.00698113	0.00526052	Hyper	Island	Body
cg09342488	SGSM3	-0.0105139	0.00527065	Hypo	OpenSea	Body
cg01806972	ACTN3	0.0193851	0.0052831	Hyper	Island	TSS200
cg03153807	POLK	-0.0253819	0.00528554	Hypo	OpenSea	Body
cg06090305	HGSNAT	0.0104756	0.00528981	Hyper	OpenSea	Body
cg20228301	NA	0.0275537	0.00529001	Hyper	OpenSea	NA
cg17376853	SIGIRR	-0.0077963	0.00530115	Hypo	N_Shore	Body
cg02227292	NA	-0.0249897	0.00531061	Hypo	OpenSea	NA
cg27517968	NA	0.0395866	0.00531427	Hyper	Island	NA
cg01203812	PRDM16	-0.0116917	0.00531567	Hypo	Island	Body
cg27444225	CCDC33	0.0226224	0.0053161	Hyper	OpenSea	Body
cg10806025	COLGALT2	-0.0187603	0.0053227	Hypo	OpenSea	Body
cg03986322	CLSTN1	0.0151408	0.00534406	Hyper	N_Shore	3'UTR
cg18397280	IARS2	-0.0139016	0.00534454	Hypo	OpenSea	Body
cg14507146	C1QTNF3	-0.008844	0.00534836	Hypo	OpenSea	TSS200
cg02926820	NA	0.021959	0.00535855	Hyper	OpenSea	NA
cg02318080	NA	-0.0137152	0.00537302	Hypo	OpenSea	NA
cg07543667	RPS6KA2	0.00728761	0.00537703	Hyper	OpenSea	Body
cg10027085	ANGEL2	-0.0087505	0.00538199	Hypo	Island	Body
cg07246109	MTR	0.00626549	0.0053826	Hyper	Island	5'UTR
cg03426684	SULT4A1	-0.0419873	0.00538686	Hypo	OpenSea	Body
cg02725675	ANK2	0.0202313	0.00538789	Hyper	OpenSea	Body
cg08706837	ZC3H12A	0.00789091	0.00539815	Hyper	Island	TSS200
cg00958197	CREB5	0.0209264	0.00539839	Hyper	OpenSea	TSS1500
cg19362426	NA	-0.0268516	0.00540121	Hypo	OpenSea	NA
cg05963151	NA	0.0231608	0.00541195	Hyper	OpenSea	NA
cg11252583	ALK	0.0182934	0.00541345	Hyper	OpenSea	Body
cg15312498	NA	-0.0125847	0.00541518	Hypo	OpenSea	NA
cg03143886	IMPACT	-0.004582	0.00541946	Hypo	Island	TSS200
cg07250515	NABP2	-0.0051137	0.00542439	Hypo	Island	1stExon
cg08544585	LAP3	-0.00753	0.00542581	Hypo	OpenSea	Body
cg17315247	AMZ1	-0.0090167	0.00543268	Hypo	N_Shelf	3'UTR
cg17046233	TSPAN11	-0.0065519	0.0054342	Hypo	OpenSea	Body
cg18209359	CCDC57	-0.0361833	0.00544055	Hypo	OpenSea	Body
cg11501704	SH3PXD2A	0.0160921	0.0054454	Hyper	OpenSea	Body
cg07201614	ANKRD11	-0.0450229	0.00544612	Hypo	OpenSea	Body
cg23421458	NA	-0.0112168	0.00545039	Hypo	OpenSea	NA
cg01432010	TIMM44	-0.0088343	0.00547064	Hypo	N_Shelf	Body
cg00094734	NA	-0.0229619	0.0054851	Hypo	OpenSea	NA
cg27035732	NA	0.0249028	0.0054887	Hyper	OpenSea	NA
cg13192688	TACC3	-0.0164862	0.00549067	Hypo	OpenSea	Body
cg07025650	SPTBN1	-0.0093404	0.00549887	Hypo	OpenSea	5'UTR
cg24271538	PPARG	0.0256958	0.00550565	Hyper	N_Shore	TSS1500
cg00618725	MGMT	0.00960864	0.00551559	Hyper	Island	TSS1500
cg06976598	PRKG1	0.0402406	0.0055169	Hyper	OpenSea	Body
cg06499424	PASK	-0.0098027	0.00552348	Hypo	OpenSea	ExonBnd
cg02053114	NA	-0.0354682	0.00552944	Hypo	S_Shelf	NA
cg20367558	SETD1A	-0.0053238	0.00554001	Hypo	OpenSea	Body
cg26404880	NA	-0.0106512	0.00554634	Hypo	OpenSea	NA
cg07571519	C10orf105	-0.0171714	0.00555285	Hypo	OpenSea	3'UTR
cg13751138	NA	-0.0170994	0.00555884	Hypo	N_Shore	NA
cg10135682	NA	0.0179801	0.00556023	Hyper	OpenSea	NA
cg07211472	SDK1	-0.0248514	0.00556138	Hypo	Island	Body
cg01723554	NA	-0.0082396	0.00557655	Hypo	OpenSea	NA
cg26135573	NA	0.0406755	0.00557792	Hyper	Island	NA
cg05883043	AMBRA1	0.00676802	0.00558444	Hyper	Island	1stExon
cg18528829	ASL	-0.0107782	0.00558735	Hypo	OpenSea	Body
cg03921542	BICD2	-0.014557	0.00558989	Hypo	N_Shore	Body
cg08264401	TEK	0.0276734	0.00561387	Hyper	OpenSea	TSS200
cg25524052	NA	0.0189693	0.00561648	Hyper	OpenSea	NA
cg00427986	NA	-0.0124018	0.00561782	Hypo	OpenSea	NA
cg15310620	NA	-0.0117007	0.00562021	Hypo	OpenSea	NA
cg13913589	NA	-0.0334656	0.00562274	Hypo	S_Shore	NA
cg22416489	ASB1	-0.0084292	0.00562493	Hypo	N_Shelf	Body
cg02926785	TMEM185B	-0.0066744	0.00562808	Hypo	OpenSea	3'UTR
cg15232327	LBP	-0.0091586	0.00563372	Hypo	OpenSea	Body
cg11020575	LSM4	-0.034581	0.00564282	Hypo	Island	Body
cg24433586	TEPSIN	-0.007737	0.00564316	Hypo	N_Shore	Body
cg08036284	NA	-0.0100885	0.00564473	Hypo	OpenSea	NA
cg26454144	SHANK2	-0.0100664	0.00564878	Hypo	OpenSea	Body
cg18202205	NA	0.0198842	0.00565067	Hyper	OpenSea	NA
cg27150806	TSPYL6	-0.0237161	0.00565168	Hypo	S_Shore	TSS1500
cg21049469	NAV2	0.0193853	0.0056691	Hyper	OpenSea	Body
cg05913638	DSCAML1	-0.0086062	0.00567073	Hypo	OpenSea	Body
cg26114804	CSPG5	0.00733422	0.0056722	Hyper	N_Shelf	Body
cg04144412	NA	-0.0121765	0.00567786	Hypo	OpenSea	NA
cg01666985	NA	-0.0197136	0.00567806	Hypo	OpenSea	NA
cg08546690	NA	-0.0291168	0.00568112	Hypo	Island	NA
cg07525287	NA	-0.0112109	0.00568463	Hypo	OpenSea	NA
cg24096958	COL16A1	-0.0193563	0.00569012	Hypo	OpenSea	Body
cg08802144	CYP4F3	-0.0214513	0.00569423	Hypo	OpenSea	TSS1500
cg07131358	LINC01517	0.0219046	0.00569624	Hyper	OpenSea	Body
cg01955020	CDC14B	0.00635651	0.00570075	Hyper	Island	TSS200
cg03725309	SARS1	0.0217665	0.00570567	Hyper	S_Shore	Body
cg16798728	DPP6	0.0245016	0.00570944	Hyper	OpenSea	Body
cg03845988	RIPOR1	-0.0116553	0.00571545	Hypo	S_Shore	Body
cg24574546	TMEM9B	-0.0267451	0.0057195	Hypo	OpenSea	3'UTR
cg22534385	SH3RF3	-0.0104417	0.00572127	Hypo	OpenSea	Body
cg15640508	NA	0.0246033	0.00572559	Hyper	OpenSea	NA
cg16090786	PPP2CB	0.00537519	0.00573184	Hyper	Island	1stExon
cg08921933	CAMK1D	-0.0201436	0.00574404	Hypo	OpenSea	Body
cg03617995	NA	-0.0218869	0.00574979	Hypo	S_Shelf	NA
cg13755384	NA	-0.0063336	0.00575418	Hypo	OpenSea	NA
cg08439890	LMF1	0.0121428	0.0057621	Hyper	N_Shore	Body
cg10993424	LIPF	-0.020084	0.00576744	Hypo	OpenSea	Body
cg18795127	MTG1	-0.0107086	0.00577659	Hypo	N_Shelf	Body
cg19401752	WNT7A	-0.0186758	0.00577806	Hypo	N_Shore	3'UTR
cg15737760	CCM2	0.0230459	0.00577925	Hyper	OpenSea	Body
cg18053481	TRIB1	-0.0455167	0.00578853	Hypo	S_Shore	Body
cg18251697	TTC19	-0.011451	0.00580074	Hypo	OpenSea	Body
cg10816369	SLAMF9	0.0164476	0.00580277	Hyper	OpenSea	Body
cg22927244	PPP1R12B	-0.0127516	0.0058059	Hypo	OpenSea	Body
cg25110584	NA	-0.0243768	0.0058105	Hypo	OpenSea	NA
cg07189205	NREP	-0.0160357	0.00581247	Hypo	OpenSea	Body
cg04938830	NA	0.0193188	0.00582142	Hyper	OpenSea	NA
cg11727508	NA	-0.0070181	0.00582332	Hypo	OpenSea	NA
cg00203410	TMEM154	-0.0123249	0.00582675	Hypo	OpenSea	Body
cg06252140	GLIS3	-0.0191501	0.00582906	Hypo	OpenSea	Body
cg15832663	OXSR1	-0.00612	0.00583692	Hypo	OpenSea	Body
cg27254348	RBM20	-0.0202101	0.0058507	Hypo	OpenSea	Body
cg08499988	NA	-0.0247291	0.00585235	Hypo	OpenSea	NA
cg09804454	NA	0.0177361	0.00585457	Hyper	OpenSea	NA
cg07644933	NRXN3	-0.0222584	0.00585787	Hypo	OpenSea	Body
cg25756531	ABCG1	-0.0256534	0.0058601	Hypo	OpenSea	Body
cg08846937	VSTM2L	0.0138791	0.00586118	Hyper	OpenSea	Body
cg26840437	NA	0.0437189	0.00586511	Hyper	N_Shore	NA
cg23558968	ADCY9	-0.019347	0.00587613	Hypo	OpenSea	Body
cg05003890	MYOM2	-0.0145702	0.00587994	Hypo	Island	Body
cg19920910	NA	0.0159319	0.00588486	Hyper	OpenSea	NA
cg00621374	NA	0.0139763	0.00589175	Hyper	OpenSea	NA
cg00333920	KCNK9	0.00849716	0.00591352	Hyper	OpenSea	Body
cg12964174	NA	0.0147252	0.00591525	Hyper	OpenSea	NA
cg10302164	MIR548H4	-0.0223643	0.00591617	Hypo	S_Shore	TSS1500
cg11040884	PDLIM3	-0.0206829	0.00591878	Hypo	S_Shore	TSS1500
cg05449217	ZNRF1	-0.0145537	0.00592098	Hypo	S_Shore	Body
cg02905059	ZNF423	-0.0075945	0.00592663	Hypo	OpenSea	Body
cg19085165	NA	0.0168949	0.00592963	Hyper	OpenSea	NA
cg14508572	NA	0.0148213	0.00593243	Hyper	OpenSea	NA
cg26082230	EEF1D	-0.0150646	0.0059334	Hypo	N_Shelf	5'UTR
cg25072962	MS4A15	0.0315983	0.0059532	Hyper	OpenSea	5'UTR
cg24189942	NA	0.0217742	0.00595459	Hyper	S_Shelf	NA
cg03599134	TINAGL1	-0.0089428	0.00596425	Hypo	OpenSea	Body
cg26923246	PPP2R5C	-0.0111119	0.00597109	Hypo	N_Shelf	Body
cg10145926	SYNE3	-0.0158265	0.00597198	Hypo	OpenSea	Body
cg14313834	CUX1	-0.0070957	0.00597994	Hypo	N_Shore	Body
cg13682187	CFHR5	-0.0351622	0.00598264	Hypo	OpenSea	TSS200
cg09620689	NA	-0.0076121	0.00598434	Hypo	OpenSea	NA
cg18492160	NA	0.00811359	0.00598846	Hyper	OpenSea	NA
cg15675603	NA	-0.0205812	0.00599254	Hypo	OpenSea	NA
cg22942576	CSRP1	0.0132401	0.00599591	Hyper	S_Shore	TSS1500
cg22182415	PRICKLE1	0.00601312	0.00599978	Hyper	OpenSea	5'UTR
cg06233985	HBB	-0.0147924	0.00600353	Hypo	OpenSea	TSS1500
cg06917606	VAV2	-0.0078073	0.00600418	Hypo	OpenSea	Body
cg02662180	BRI3BP	-0.0095272	0.00600764	Hypo	S_Shelf	Body
cg06584619	PANK2	0.00872055	0.0060111	Hyper	Island	TSS1500
cg23714263	ARPC2	0.0214053	0.00601371	Hyper	OpenSea	Body
cg27544759	CDK12	-0.0088844	0.00601424	Hypo	Island	TSS1500
cg21471396	NA	-0.0384125	0.00601519	Hypo	OpenSea	NA
cg03104262	LOC101928973	-0.0132379	0.00602224	Hypo	OpenSea	Body
cg10032564	NA	0.0111959	0.00602574	Hyper	OpenSea	NA
cg20148878	UIMC1	-0.0090737	0.00602774	Hypo	OpenSea	Body
cg01183358	ANKRD28	0.015496	0.00602871	Hyper	OpenSea	5'UTR
cg01037496	ENOSF1	-0.0132949	0.00603505	Hypo	OpenSea	Body
cg02359315	MGC27382	-0.0105191	0.00604123	Hypo	OpenSea	Body
cg09455601	C2	-0.011904	0.00604284	Hypo	OpenSea	Body
cg01015647	RBFOX2	-0.0262168	0.0060437	Hypo	OpenSea	Body
cg06785646	NA	0.0233781	0.00604908	Hyper	OpenSea	NA
cg14053828	NA	-0.0081439	0.00605177	Hypo	OpenSea	NA
cg14668981	TMEM108	0.0122941	0.00605306	Hyper	OpenSea	Body
cg19266233	NA	-0.0105873	0.00605509	Hypo	OpenSea	NA
cg22335340	PTPN6	0.0149369	0.00605771	Hyper	S_Shore	TSS1500
cg12457088	NA	-0.0123652	0.00606071	Hypo	OpenSea	NA
cg02499640	PDE4D	-0.0255296	0.00606417	Hypo	OpenSea	Body
cg21576842	NA	0.0109555	0.00607056	Hyper	OpenSea	NA
cg10969997	NA	-0.017669	0.00607543	Hypo	OpenSea	NA
cg01275006	GGN	-0.0263276	0.00607693	Hypo	Island	Body
cg13269449	PBX3	-0.008145	0.00608038	Hypo	Island	TSS1500
cg03372736	PLPP7	-0.0165024	0.00608818	Hypo	Island	Body
cg13939072	LINC00607	0.0239941	0.00610741	Hyper	OpenSea	Body
cg02854179	ACOX3	-0.0062479	0.00610742	Hypo	OpenSea	3'UTR
cg05049335	RIN1	0.0186397	0.00610746	Hyper	S_Shore	1stExon
cg21946453	ELK3	0.0127174	0.00611201	Hyper	OpenSea	TSS1500
cg15266894	NA	-0.0108679	0.00611392	Hypo	OpenSea	NA
cg00720322	SMG6	-0.0092589	0.00611455	Hypo	OpenSea	5'UTR
cg14266527	LRBA	0.0221007	0.00612432	Hyper	Island	Body
cg01502656	CHRM3	-0.0139497	0.00614054	Hypo	OpenSea	5'UTR
cg15427166	MIR7853	0.0116955	0.00614615	Hyper	OpenSea	Body
cg15395242	NA	-0.0185836	0.00615143	Hypo	OpenSea	NA
cg27046101	NA	0.0339003	0.00616299	Hyper	OpenSea	NA
cg01343363	NDRG4	-0.0827748	0.00616853	Hypo	N_Shore	Body
cg10977869	LOC101927421	0.0140357	0.0061708	Hyper	OpenSea	Body
cg17221738	CLRN1	-0.0288517	0.00618104	Hypo	OpenSea	1stExon
cg14481520	NA	0.00991287	0.00618271	Hyper	OpenSea	NA
cg01960413	NA	-0.0231636	0.00618283	Hypo	N_Shelf	NA
cg01163293	NA	-0.0076762	0.00618602	Hypo	OpenSea	NA
cg06494960	PCED1B	0.0288709	0.00619289	Hyper	OpenSea	5'UTR
cg25314928	IL36B	-0.0118175	0.00619513	Hypo	OpenSea	3'UTR
cg25410869	NA	0.0237021	0.0061984	Hyper	OpenSea	NA
cg13682001	CYSTM1	-0.0131338	0.00620294	Hypo	OpenSea	3'UTR
cg13148449	NA	0.0501759	0.0062163	Hyper	OpenSea	NA
cg07935345	ZPLD1	0.0222527	0.00621653	Hyper	OpenSea	Body
cg07537739	NA	0.00640108	0.00622252	Hyper	N_Shore	NA
cg06331682	KRTAP2-1	-0.024833	0.00622338	Hypo	OpenSea	TSS1500
cg12048310	URB2	-0.0050372	0.00622495	Hypo	Island	5'UTR
cg02542949	NA	0.0223124	0.00622732	Hyper	OpenSea	NA
cg11554682	WDR37	-0.013092	0.00622838	Hypo	OpenSea	Body
cg22940372	RYR2	0.0204064	0.00624054	Hyper	OpenSea	Body
cg17188778	NA	-0.0160004	0.00625011	Hypo	OpenSea	NA
cg06698886	ARHGAP22	-0.0077166	0.00625096	Hypo	OpenSea	Body
cg24959338	PAX8	0.0229894	0.00625164	Hyper	OpenSea	Body
cg26738160	RAPSN	-0.010154	0.00625289	Hypo	OpenSea	3'UTR
cg02813126	NA	-0.0075098	0.00625804	Hypo	OpenSea	NA
cg19736994	MAD1L1	-0.0300399	0.00626579	Hypo	OpenSea	Body
cg25497834	NA	0.00825729	0.00626963	Hyper	OpenSea	NA
cg04143034	CDON	-0.0250257	0.00627246	Hypo	OpenSea	5'UTR
cg04791819	NA	-0.0061446	0.00628218	Hypo	OpenSea	NA
cg01751746	MROH2B	-0.0182648	0.00628454	Hypo	OpenSea	Body
cg04339396	BCL6	-0.0247265	0.00628706	Hypo	S_Shore	TSS1500
cg03959527	ZNF774	-0.008693	0.00628833	Hypo	N_Shore	TSS1500
cg15825311	MON1A	-0.0082867	0.00629173	Hypo	Island	Body
cg10504660	PCYOX1L	0.00686981	0.006292	Hyper	Island	TSS200
cg25311963	NA	-0.0273593	0.00629202	Hypo	N_Shelf	NA
cg02927682	SSBP3	-0.0224278	0.00629659	Hypo	OpenSea	Body
cg12189969	PALS1	-0.0240852	0.00629824	Hypo	OpenSea	5'UTR
cg25613385	DDR1	-0.0158817	0.006301	Hypo	OpenSea	Body
cg03096378	EXPH5	0.0169476	0.0063058	Hyper	OpenSea	3'UTR
cg19757253	TTC27	0.00549461	0.00630921	Hyper	Island	TSS200
cg08751451	PRKG1	-0.0639332	0.00631473	Hypo	OpenSea	Body
cg15340845	PHPT1	0.00868497	0.00631517	Hyper	S_Shore	Body
cg24111025	TAP1	0.0428084	0.00631826	Hyper	N_Shore	Body
cg15408058	ERGIC1	0.00800554	0.0063231	Hyper	OpenSea	Body
cg01627304	DES	0.0147165	0.00632581	Hyper	OpenSea	3'UTR
cg07401435	NA	0.0138709	0.0063277	Hyper	OpenSea	NA
cg21111812	ZNF836	-0.0059911	0.00632969	Hypo	N_Shore	5'UTR
cg24502047	SPRED1	-0.0082373	0.00632988	Hypo	OpenSea	Body
cg23690904	NSG1	-0.0111357	0.00633163	Hypo	Island	TSS1500
cg16577081	DOCK4	-0.0117514	0.00634593	Hypo	OpenSea	Body
cg20715090	RAPGEF2	-0.0301673	0.00634958	Hypo	OpenSea	TSS1500
cg12029244	ZNF599	0.004793	0.00634996	Hyper	N_Shore	Body
cg04499041	NA	-0.0077918	0.00635158	Hypo	OpenSea	NA
cg13362878	NA	-0.0095777	0.006359	Hypo	OpenSea	NA
cg20015986	NA	0.0195041	0.00635973	Hyper	S_Shelf	NA
cg14104460	PROCR	-0.0084106	0.00636838	Hypo	S_Shore	Body
cg20603964	DNAJB6	-0.0071429	0.00636845	Hypo	S_Shelf	Body
cg22138673	MCU	-0.014682	0.00637973	Hypo	OpenSea	Body
cg03314029	ZNF469	-0.0492535	0.00638369	Hypo	Island	1stExon
cg02193283	ACSF3	-0.0257109	0.00638937	Hypo	N_Shelf	Body
cg14260773	LTBP1	0.0773237	0.00638971	Hyper	OpenSea	Body
cg22439651	C7	0.0282028	0.00639485	Hyper	OpenSea	Body
cg14710552	TMEM140	-0.025675	0.00639682	Hypo	OpenSea	TSS200
cg02421553	PDPK1	-0.0075699	0.00640357	Hypo	OpenSea	Body
cg23969311	RUNX2	-0.0153955	0.00640388	Hypo	N_Shore	Body
cg15243066	ARHGEF3	-0.0102324	0.0064147	Hypo	OpenSea	Body
cg07530599	QRICH2	0.0113233	0.00641518	Hyper	OpenSea	Body
cg01306183	SLC22A10	-0.0132577	0.00641976	Hypo	OpenSea	5'UTR
cg00684531	NELFA	-0.0058008	0.0064202	Hypo	N_Shore	Body
cg04589673	NA	-0.0076388	0.00642106	Hypo	OpenSea	NA
cg01235591	ATP11A	-0.0113363	0.00642216	Hypo	N_Shore	3'UTR
cg04034241	NA	0.0148799	0.00642245	Hyper	OpenSea	NA
cg11182874	NA	0.0293009	0.00643074	Hyper	OpenSea	NA
cg05062409	NA	0.0164773	0.00643248	Hyper	OpenSea	NA
cg04718646	ATG3	0.00516226	0.00643283	Hyper	Island	1stExon
cg16081846	PADI2	-0.0063912	0.00645289	Hypo	OpenSea	Body
cg00417693	HTRA1	-0.0160209	0.00645817	Hypo	OpenSea	ExonBnd
cg11627664	EML6	-0.0092076	0.00645879	Hypo	OpenSea	Body
cg20228512	PCGF2	0.00565111	0.00647246	Hyper	Island	5'UTR
cg19507591	CDCA5	-0.0288741	0.00649099	Hypo	N_Shore	Body
cg11105319	NA	-0.0187409	0.00649245	Hypo	OpenSea	NA
cg06501556	DSCAML1	-0.0071036	0.00649923	Hypo	N_Shore	Body
cg22901656	NA	0.00898035	0.00650213	Hyper	OpenSea	NA
cg16262525	DACT3	-0.0272195	0.00650321	Hypo	OpenSea	TSS200
cg00802553	NA	-0.0147244	0.0065056	Hypo	S_Shelf	NA
cg15542137	UBE2D3	-0.0130609	0.00650636	Hypo	OpenSea	Body
cg16339932	CCDC88C	0.00720238	0.00651884	Hyper	Island	TSS1500
cg27586249	CLDN10	-0.0173589	0.00651908	Hypo	Island	1stExon
cg00792783	PLCL1	-0.0048869	0.0065217	Hypo	Island	5'UTR
cg22052056	DNMT3B	-0.0245267	0.0065228	Hypo	S_Shore	5'UTR
cg12361046	CHSY1	-0.0103787	0.00652399	Hypo	OpenSea	Body
cg17589319	NA	-0.0100712	0.00652469	Hypo	N_Shelf	NA
cg20324784	NA	0.0110628	0.00653258	Hyper	OpenSea	NA
cg25882314	NA	-0.0154173	0.00653473	Hypo	OpenSea	NA
cg10047634	NA	0.0280937	0.00653548	Hyper	OpenSea	NA
cg08885224	EYA4	0.033933	0.00653897	Hyper	N_Shore	TSS1500
cg12611440	SYNDIG1	-0.0118816	0.00654273	Hypo	OpenSea	5'UTR
cg03331474	HOXA3	-0.0074192	0.00654529	Hypo	N_Shore	5'UTR
cg16578226	NA	-0.005528	0.00656081	Hypo	OpenSea	NA
cg03439559	NA	0.0225212	0.00656246	Hyper	N_Shore	NA
cg26548101	LOC388789	-0.0068649	0.00656957	Hypo	N_Shore	TSS1500
cg17044356	TMEM88	-0.0233595	0.00657336	Hypo	N_Shore	TSS200
cg16936421	DIP2C	-0.0146796	0.00657423	Hypo	OpenSea	Body
cg20857087	GALNT18	0.0457576	0.00657848	Hyper	OpenSea	Body
cg14088844	NA	0.022185	0.006579	Hyper	OpenSea	NA
cg21827265	NA	-0.0138066	0.00658525	Hypo	OpenSea	NA
cg17389237	RPS6KA1	-0.0109112	0.00658705	Hypo	OpenSea	Body
cg27009208	ZNF583	0.0068746	0.00659336	Hyper	Island	5'UTR
cg13598677	NA	0.0282667	0.00659824	Hyper	OpenSea	NA
cg05915139	PITPNM2	-0.0069276	0.00660939	Hypo	OpenSea	5'UTR
cg27624684	RADIL	-0.0089049	0.0066145	Hypo	OpenSea	Body
cg14927745	NA	-0.0882843	0.00661672	Hypo	Island	NA
cg21230309	ITIH4	-0.0357624	0.00662276	Hypo	OpenSea	Body
cg11448068	C2orf88	-0.0106054	0.00662432	Hypo	Island	TSS1500
cg01277202	RNMT	-0.0350402	0.00662515	Hypo	N_Shore	TSS1500
cg00545196	RXRA	-0.0209169	0.00663455	Hypo	N_Shore	Body
cg21226412	NA	-0.0260832	0.00664676	Hypo	OpenSea	NA
cg16603140	NA	-0.0090858	0.00665031	Hypo	OpenSea	NA
cg04294438	SEPTIN8	-0.006244	0.00665458	Hypo	OpenSea	Body
cg21141300	NA	-0.0273283	0.00665669	Hypo	OpenSea	NA
cg00104249	CLDN15	-0.0211151	0.0066607	Hypo	OpenSea	TSS1500
cg22173311	PTPRS	-0.009603	0.00666303	Hypo	S_Shelf	Body
cg10462434	NA	-0.0094996	0.00666327	Hypo	OpenSea	NA
cg21311488	NA	-0.0080243	0.00666458	Hypo	OpenSea	NA
cg10068243	NA	0.0263865	0.00666777	Hyper	OpenSea	NA
cg04552109	USP42	-0.0111244	0.00666943	Hypo	N_Shore	TSS1500
cg02061700	NA	0.00879212	0.00667477	Hyper	OpenSea	NA
cg09714787	NA	-0.020051	0.00667531	Hypo	OpenSea	NA
cg18127889	PGF	0.0156148	0.00668041	Hyper	S_Shore	TSS200
cg07698811	NA	-0.017164	0.00668288	Hypo	OpenSea	NA
cg09872990	TNS3	-0.0061332	0.00668457	Hypo	OpenSea	Body
cg00749123	ITPKA	0.00683651	0.00668753	Hyper	N_Shelf	Body
cg25578967	OSBPL3	-0.0099575	0.00669169	Hypo	N_Shore	5'UTR
cg04172851	XPO5	0.00650397	0.00669296	Hyper	Island	TSS200
cg04458519	GTF2H3	-0.0073038	0.00669384	Hypo	OpenSea	5'UTR
cg16585183	PRKG1	-0.0706318	0.00669532	Hypo	OpenSea	Body
cg16261823	CST8	-0.0082465	0.00669735	Hypo	OpenSea	1stExon
cg10626959	FOXK1	-0.0064927	0.00669941	Hypo	Island	Body
cg07173637	LOC100506834	-0.0123773	0.00670187	Hypo	OpenSea	Body
cg16337165	MLIP	0.0440128	0.00670496	Hyper	OpenSea	Body
cg06467945	LINC01194	-0.0184675	0.00671091	Hypo	OpenSea	Body
cg03009397	NLRP6	-0.0320489	0.00671985	Hypo	N_Shore	TSS200
cg10605649	MIR1273H	-0.0071094	0.00672411	Hypo	OpenSea	Body
cg14224882	NA	-0.0069096	0.00672515	Hypo	OpenSea	NA
cg15674627	MOB2	-0.021055	0.00673161	Hypo	OpenSea	TSS1500
cg11559598	MTMR14	-0.0121898	0.00673245	Hypo	N_Shore	3'UTR
cg25723645	NA	0.0163836	0.00673639	Hyper	OpenSea	NA
cg09900317	BANP	-0.0065329	0.00673701	Hypo	Island	Body
cg23796525	FKBP10	0.0142799	0.00674376	Hyper	OpenSea	3'UTR
cg07240236	EXD3	-0.0135809	0.00674577	Hypo	OpenSea	Body
cg02140269	PSTPIP2	0.0491996	0.00675073	Hyper	OpenSea	Body
cg00491154	GLG1	-0.0089433	0.00675454	Hypo	OpenSea	Body
cg10939960	DCLK1	-0.013351	0.00675585	Hypo	OpenSea	Body
cg17944241	KLHL11	0.00555977	0.00675827	Hyper	Island	TSS200
cg08742290	RNASET2	0.0543968	0.00676845	Hyper	S_Shore	TSS1500
cg06696596	NA	-0.0440642	0.00677023	Hypo	OpenSea	NA
cg00077877	ASAP1	0.017502	0.0067766	Hyper	OpenSea	TSS1500
cg24331282	CHD5	0.0141025	0.00678134	Hyper	N_Shelf	Body
cg05426134	NA	-0.02801	0.00678294	Hypo	OpenSea	NA
cg04381004	NA	-0.011859	0.00678538	Hypo	OpenSea	NA
cg26290478	EXOC7	-0.0068184	0.00678646	Hypo	N_Shore	Body
cg21950287	PRKCG	-0.0076162	0.00679096	Hypo	Island	TSS200
cg23690470	NA	-0.0102877	0.00679835	Hypo	OpenSea	NA
cg02517473	NA	-0.0052877	0.00680388	Hypo	OpenSea	NA
cg04826336	PTPRN2	-0.0086822	0.00680843	Hypo	N_Shore	Body
cg14228269	KCNJ12	-0.0116932	0.00681068	Hypo	N_Shelf	5'UTR
cg16385933	LOC282997	0.00728254	0.00681136	Hyper	Island	TSS1500
cg04766178	CLMN	-0.0134193	0.00681998	Hypo	OpenSea	Body
cg01412518	MEGF6	-0.0178867	0.00682462	Hypo	N_Shelf	Body
cg23225454	SAMD11	-0.0068863	0.00682642	Hypo	N_Shelf	Body
cg10417531	MRGPRF	-0.0151437	0.00683327	Hypo	S_Shore	TSS1500
cg11488469	ARHGEF3	-0.0139065	0.00683657	Hypo	OpenSea	Body
cg20421623	NA	0.0157815	0.00683838	Hyper	OpenSea	NA
cg10291205	NA	-0.0253192	0.0068399	Hypo	OpenSea	NA
cg01949614	UBE2I	-0.0077517	0.00684639	Hypo	Island	5'UTR
cg18318347	NA	0.0214217	0.00684715	Hyper	OpenSea	NA
cg00163702	PKD1L2	0.0345639	0.00685796	Hyper	OpenSea	TSS1500
cg27082828	ADAM11	-0.0078819	0.00686058	Hypo	OpenSea	Body
cg10129547	EIF4ENIF1	0.00558904	0.00686119	Hyper	Island	TSS1500
cg06587806	TXNRD2	-0.009289	0.00687057	Hypo	OpenSea	Body
cg01952226	GRHL2	-0.026634	0.00688678	Hypo	S_Shore	Body
cg05362643	AKAP12	0.0326746	0.00689563	Hyper	OpenSea	Body
cg04742985	DDX39A	-0.0117247	0.00690124	Hypo	S_Shelf	Body
cg19424820	IGHMBP2	-0.0063694	0.00690244	Hypo	OpenSea	Body
cg03974092	PRRC2B	-0.0057688	0.0069119	Hypo	N_Shore	Body
cg02601140	NA	-0.0278905	0.00691192	Hypo	Island	NA
cg16793019	NA	-0.03272	0.0069181	Hypo	N_Shelf	NA
cg03514666	NA	0.0164524	0.00692317	Hyper	N_Shelf	NA
cg08773482	NYNRIN	-0.0073029	0.00692427	Hypo	OpenSea	Body
cg06446261	NA	0.0154668	0.00693224	Hyper	OpenSea	NA
cg25274915	FAM83A	0.0384919	0.00693415	Hyper	OpenSea	5'UTR
cg02799411	ITPR1	0.0417705	0.00694062	Hyper	OpenSea	Body
cg03813721	PPP1R12A	-0.0307864	0.0069532	Hypo	OpenSea	TSS1500
cg18951543	PTPRN2	0.0244296	0.0069635	Hyper	S_Shelf	Body
cg26191378	TMUB1	0.00600935	0.00696472	Hyper	Island	5'UTR
cg16026189	AGRN	-0.0091156	0.00696621	Hypo	N_Shore	Body
cg26472802	AIRE	-0.0262358	0.00697448	Hypo	Island	Body
cg15541192	MPPED1	0.0123224	0.00697594	Hyper	S_Shore	5'UTR
cg06491139	RHBDF2	-0.0072837	0.00697605	Hypo	Island	Body
cg08530205	CUX1	-0.0109847	0.00697818	Hypo	OpenSea	Body
cg08666577	NA	0.016893	0.00698078	Hyper	OpenSea	NA
cg02808427	OSBPL3	-0.0097276	0.00698109	Hypo	OpenSea	5'UTR
cg02441474	ACSF3	-0.0227193	0.00698182	Hypo	N_Shore	Body
cg13461786	NA	0.0177252	0.0069862	Hyper	OpenSea	NA
cg04747054	CADPS2	0.0202498	0.00698974	Hyper	OpenSea	Body
cg07011413	NA	-0.0122481	0.00699023	Hypo	OpenSea	NA
cg21764029	CACNA2D4	-0.0149549	0.00699569	Hypo	OpenSea	TSS1500
cg06029926	EMP2	-0.0374032	0.00699936	Hypo	OpenSea	Body
cg22246785	NA	0.0204989	0.00700045	Hyper	S_Shelf	NA
cg02208492	PDX1	0.0248507	0.00700645	Hyper	OpenSea	Body
cg17957544	NA	0.0271968	0.00700896	Hyper	OpenSea	NA
cg03120361	PLEKHA7	0.0078079	0.00700939	Hyper	Island	Body
cg19179102	MGMT	-0.0114757	0.00701295	Hypo	OpenSea	Body
cg04954797	PTPRN2	0.0360031	0.00701681	Hyper	OpenSea	Body
cg24981575	INTS15	-0.0088114	0.00701975	Hypo	OpenSea	Body
cg05104581	ACSF3	-0.0171484	0.00702289	Hypo	N_Shelf	Body
cg06850315	NA	0.0101963	0.00704937	Hyper	OpenSea	NA
cg00885788	NA	-0.0114101	0.00706589	Hypo	OpenSea	NA
cg04872689	PLEK	-0.0186716	0.00706954	Hypo	OpenSea	1stExon
cg01229973	STAB2	0.0102155	0.00707073	Hyper	OpenSea	Body
cg20906495	RAET1G	0.00830706	0.00707336	Hyper	OpenSea	3'UTR
cg16323609	PRKAR2A	0.0228358	0.00707612	Hyper	S_Shore	TSS1500
cg14533120	CDC42BPB	-0.0095554	0.00708297	Hypo	OpenSea	Body
cg17263089	SLC25A3	-0.0170723	0.00708551	Hypo	N_Shore	TSS1500
cg01310784	DCAKD	-0.0123602	0.00708794	Hypo	S_Shelf	5'UTR
cg05059969	NA	0.0260269	0.00709193	Hyper	OpenSea	NA
cg14030575	NA	-0.0074398	0.00710298	Hypo	OpenSea	NA
cg07936030	SRCIN1	0.0205165	0.00710411	Hyper	OpenSea	Body
cg17284609	SOX6	0.0196938	0.00710923	Hyper	OpenSea	TSS1500
cg11503661	NA	-0.0278001	0.00711186	Hypo	Island	NA
cg10013435	NA	0.00964809	0.00711213	Hyper	OpenSea	NA
cg08223959	DOC2B	0.0156103	0.00712826	Hyper	OpenSea	Body
cg13972423	NA	0.0473726	0.00712979	Hyper	OpenSea	NA
cg01392867	ZNF48	-0.012026	0.00713018	Hypo	N_Shore	3'UTR
cg17076431	NA	0.0219196	0.00713687	Hyper	OpenSea	NA
cg20093020	NA	-0.0242899	0.00714113	Hypo	N_Shore	NA
cg26872793	KCNB1	-0.0124622	0.00714614	Hypo	OpenSea	Body
cg16890121	POLR1D	0.0125146	0.00715018	Hyper	S_Shelf	Body
cg11707084	CRX	0.0301365	0.00715421	Hyper	OpenSea	3'UTR
cg14812930	PARP12	-0.0110073	0.00716268	Hypo	OpenSea	Body
cg06593447	NA	0.0114763	0.00716488	Hyper	OpenSea	NA
cg24549471	C21orf91	-0.0219262	0.00716726	Hypo	OpenSea	3'UTR
cg19642577	SLC28A1	-0.0084145	0.00717021	Hypo	OpenSea	Body
cg06153925	RPTOR	-0.0245228	0.00717151	Hypo	OpenSea	Body
cg20015787	ECE1	-0.0094654	0.00718267	Hypo	S_Shore	TSS1500
cg24673385	SH2D5	0.0119648	0.00719404	Hyper	OpenSea	Body
cg16044777	LAMA4	-0.0079537	0.00719428	Hypo	OpenSea	Body
cg24544986	NA	-0.0419214	0.00719767	Hypo	S_Shelf	NA
cg24774271	NA	-0.0161405	0.00719947	Hypo	N_Shelf	NA
cg04745032	NA	0.0526286	0.00720107	Hyper	OpenSea	NA
cg12142268	NA	0.0135259	0.00720229	Hyper	OpenSea	NA
cg18738581	IL17RE	-0.0195868	0.00720424	Hypo	OpenSea	TSS200
cg02895051	TBC1D22A	-0.0149581	0.00720608	Hypo	N_Shore	Body
cg23438298	NA	-0.0197614	0.00721182	Hypo	OpenSea	NA
cg18631948	FANCM	0.00561835	0.00722852	Hyper	Island	1stExon
cg15929276	FKBP5	-0.0138995	0.00722882	Hypo	OpenSea	5'UTR
cg08249608	BCAR3	-0.0094117	0.00723273	Hypo	OpenSea	Body
cg22697657	TPRG1L	-0.0085517	0.00724013	Hypo	Island	Body
cg23522965	LOC101929608	-0.0203719	0.00724084	Hypo	OpenSea	Body
cg18790649	CDC42BPB	-0.0087496	0.00724146	Hypo	S_Shelf	3'UTR
cg19407453	C10orf105	-0.0181717	0.00724332	Hypo	OpenSea	3'UTR
cg27521093	EFR3B	-0.0093254	0.00724457	Hypo	S_Shelf	Body
cg06436626	MSANTD1	-0.0072108	0.0072498	Hypo	S_Shelf	Body
cg11108723	ALK	-0.0051353	0.00725384	Hypo	OpenSea	Body
cg22154142	NA	0.0290447	0.00725637	Hyper	OpenSea	NA
cg11212864	ZFAT	-0.0371929	0.00725662	Hypo	OpenSea	Body
cg17219740	GRM7	0.00840907	0.00725772	Hyper	OpenSea	Body
cg13603230	LMX1A	0.0241604	0.00726094	Hyper	OpenSea	Body
cg26654798	BNC1	0.00667363	0.00726202	Hyper	Island	TSS1500
cg18401210	NA	0.0170301	0.00726279	Hyper	OpenSea	NA
cg17196633	NA	-0.0108447	0.00726916	Hypo	OpenSea	NA
cg06853453	SLC35E4	-0.0103156	0.0072698	Hypo	OpenSea	Body
cg19652483	FILIP1	0.0197088	0.00727198	Hyper	OpenSea	5'UTR
cg09290260	NA	-0.0093283	0.0072729	Hypo	OpenSea	NA
cg02538833	CLSTN1	-0.0191791	0.00727347	Hypo	N_Shore	Body
cg03184313	ROR1	0.0219667	0.00727804	Hyper	OpenSea	Body
cg12904050	PRKN	0.0239861	0.00729193	Hyper	OpenSea	Body
cg20016411	DRD2	0.0139661	0.00729645	Hyper	N_Shore	5'UTR
cg13527218	PRSS56	0.0291039	0.00730864	Hyper	N_Shelf	TSS1500
cg09642740	NA	-0.0078594	0.00731165	Hypo	Island	NA
cg05209768	FIGN	0.0169089	0.00731638	Hyper	OpenSea	Body
cg25196508	ADCY6	-0.0138736	0.00731667	Hypo	N_Shore	5'UTR
cg07959738	MARCHF11	-0.0100695	0.00732571	Hypo	OpenSea	Body
cg01077777	NA	-0.017732	0.00732658	Hypo	OpenSea	NA
cg11202720	ZNF311	-0.025683	0.00734394	Hypo	OpenSea	Body
cg10078254	ENTHD1	0.0207236	0.00734446	Hyper	OpenSea	Body
cg08575868	VWC2	0.010592	0.00735279	Hyper	OpenSea	ExonBnd
cg06422353	NA	0.0838169	0.00735358	Hyper	OpenSea	NA
cg22872539	AAAS	-0.0090029	0.00735497	Hypo	OpenSea	ExonBnd
cg06115838	NA	-0.129379	0.00735645	Hypo	S_Shelf	NA
cg03554736	KIF1A	-0.0105552	0.00736178	Hypo	Island	Body
cg02740487	RXRA	0.0442681	0.00736327	Hyper	OpenSea	TSS1500
cg01710708	NA	0.0169914	0.00736482	Hyper	OpenSea	NA
cg07170546	C10orf120	0.0119425	0.00736565	Hyper	OpenSea	Body
cg21428348	PREX1	-0.013803	0.00737073	Hypo	S_Shore	Body
cg18468235	JAML	0.0112352	0.00737433	Hyper	OpenSea	Body
cg07831277	PIP4K2A	0.0206272	0.00737987	Hyper	S_Shore	TSS1500
cg09779924	SGTA	-0.0054791	0.00738494	Hypo	Island	3'UTR
cg24068655	LOC101929268	-0.0075433	0.00738601	Hypo	OpenSea	Body
cg27044513	NA	-0.0135455	0.00738907	Hypo	OpenSea	NA
cg19572471	TMEM130	-0.0055917	0.00739583	Hypo	OpenSea	3'UTR
cg09656934	TDRD5	-0.0215439	0.00740039	Hypo	Island	5'UTR
cg10950358	NA	0.0210422	0.00740398	Hyper	OpenSea	NA
cg07729082	ZC3H18	-0.0129121	0.00740448	Hypo	OpenSea	Body
cg04528900	NOM1	0.0124023	0.00740609	Hyper	Island	Body
cg01068758	ANKRD6	-0.0224964	0.00741636	Hypo	OpenSea	TSS1500
cg26391902	FAM174B	0.0149716	0.00741726	Hyper	OpenSea	Body
cg03300729	PAX8	-0.0496392	0.00741893	Hypo	OpenSea	Body
cg11849302	NA	0.0199847	0.00742157	Hyper	N_Shelf	NA
cg17497824	PRKCZ	-0.0183631	0.00742299	Hypo	OpenSea	Body
cg00454961	LMF1	-0.0150563	0.00743309	Hypo	S_Shore	Body
cg27567315	NA	-0.0166088	0.00743364	Hypo	OpenSea	NA
cg21077074	CDH4	-0.0198208	0.00744292	Hypo	OpenSea	Body
cg08992366	DNAJC1	-0.0110634	0.00744835	Hypo	S_Shore	TSS1500
cg21905711	RBM48	0.00644085	0.00744972	Hyper	OpenSea	TSS200
cg26013408	NA	0.0308959	0.00745385	Hyper	OpenSea	NA
cg06240947	NA	-0.0115672	0.00745598	Hypo	Island	NA
cg25573812	NA	-0.0074111	0.00746041	Hypo	OpenSea	NA
cg15170715	EMILIN1	0.0068142	0.00746567	Hyper	Island	Body
cg17428659	TMEM72	0.0137837	0.00746882	Hyper	OpenSea	TSS1500
cg21831463	NA	0.0440056	0.00747958	Hyper	OpenSea	NA
cg07908662	LPIN2	-0.0536141	0.00748395	Hypo	OpenSea	5'UTR
cg18630070	NA	0.0128904	0.00748732	Hyper	OpenSea	NA
cg05877083	CRHR2	0.0182245	0.00748733	Hyper	OpenSea	Body
cg22105158	SMIM24	-0.0540691	0.00749472	Hypo	N_Shore	TSS200
cg14644147	NA	-0.0094732	0.00749808	Hypo	OpenSea	NA
cg02563706	NA	0.0334895	0.00751121	Hyper	OpenSea	NA
cg11664969	CTRB2	0.0348001	0.00751266	Hyper	OpenSea	TSS1500
cg14613228	NA	0.0212371	0.00751357	Hyper	OpenSea	NA
cg26624628	NA	0.0196559	0.00751405	Hyper	OpenSea	NA
cg16145674	LANCL2	-0.0238457	0.00751441	Hypo	OpenSea	3'UTR
cg05461529	LINC01016	-0.0427363	0.00751448	Hypo	OpenSea	TSS1500
cg00355314	NA	-0.0112473	0.00752198	Hypo	OpenSea	NA
cg14219591	MCU	-0.0098565	0.00753044	Hypo	OpenSea	Body
cg17609951	NA	0.0121456	0.0075309	Hyper	OpenSea	NA
cg05664296	FPR1	-0.0076716	0.00753338	Hypo	OpenSea	Body
cg06713769	LYVE1	0.0173604	0.00754025	Hyper	OpenSea	Body
cg12760041	KANSL1L	-0.0187768	0.00754244	Hypo	S_Shore	TSS1500
cg20626547	WNT3	0.0213493	0.00754247	Hyper	OpenSea	Body
cg05650719	NA	-0.027611	0.0075435	Hypo	Island	NA
cg17754168	NA	-0.0070347	0.00754448	Hypo	OpenSea	NA
cg19843166	NA	0.0303639	0.00754587	Hyper	OpenSea	NA
cg05902839	NA	-0.0125302	0.00754786	Hypo	OpenSea	NA
cg15037823	EIF4E3	-0.0304064	0.0075506	Hypo	OpenSea	3'UTR
cg22268740	NA	-0.0078474	0.00755205	Hypo	OpenSea	NA
cg04851045	NR1I2	-0.0069592	0.00755499	Hypo	OpenSea	1stExon
cg25479497	FAM193A	0.0169974	0.00755977	Hyper	OpenSea	Body
cg14342532	NA	0.0240757	0.00756415	Hyper	OpenSea	NA
cg09135986	NA	0.0200104	0.00757047	Hyper	OpenSea	NA
cg11562804	NA	0.0183639	0.00757363	Hyper	OpenSea	NA
cg10127375	NA	-0.0158664	0.00757607	Hypo	OpenSea	NA
cg05702161	DOCK1	0.0390187	0.00758267	Hyper	OpenSea	Body
cg04227637	CRH	0.0256185	0.00758508	Hyper	S_Shore	TSS200
cg08066132	CBR4	-0.0095238	0.00758588	Hypo	S_Shore	TSS1500
cg01390176	RPTOR	-0.0104712	0.00761174	Hypo	N_Shore	Body
cg08061885	FOXM1	-0.0246272	0.00761254	Hypo	N_Shelf	5'UTR
cg15789150	TRIO	-0.0134106	0.00761471	Hypo	OpenSea	Body
cg06025774	NA	0.0252696	0.00761566	Hyper	OpenSea	NA
cg06598727	KLHL8	0.0139649	0.0076158	Hyper	N_Shelf	Body
cg10770584	NA	0.0242032	0.00761613	Hyper	OpenSea	NA
cg20520358	GPR55	-0.008956	0.0076281	Hypo	OpenSea	Body
cg23635525	EXOC4	-0.0470333	0.00762833	Hypo	OpenSea	Body
cg19117938	NA	0.024373	0.00763068	Hyper	OpenSea	NA
cg13761594	INTS1	-0.008651	0.00763083	Hypo	N_Shelf	3'UTR
cg05993056	NA	-0.0105379	0.00763863	Hypo	N_Shelf	NA
cg12157156	NCOR2	-0.0096504	0.00764825	Hypo	OpenSea	Body
cg09236382	DCHS1	0.0488877	0.0076522	Hyper	N_Shore	5'UTR
cg04430871	NA	0.00903731	0.00765357	Hyper	OpenSea	NA
cg14263972	NA	-0.0156913	0.00765492	Hypo	S_Shore	NA
cg19332649	NA	-0.0230014	0.00765543	Hypo	OpenSea	NA
cg07658818	ELOVL5	-0.0106951	0.00765576	Hypo	S_Shore	TSS1500
cg10421420	NA	-0.0078175	0.00766636	Hypo	OpenSea	NA
cg13402217	SNX27	-0.0087657	0.00766747	Hypo	Island	TSS1500
cg03921106	DLG2	0.0121118	0.00767041	Hyper	OpenSea	Body
cg01150729	ARHGAP28	0.0157387	0.00767137	Hyper	OpenSea	Body
cg01154254	ANKRD53	-0.0164859	0.00767339	Hypo	N_Shore	TSS1500
cg18440968	EMID1	-0.0114347	0.00767961	Hypo	OpenSea	Body
cg11020360	LCP2	-0.0072591	0.0076803	Hypo	OpenSea	3'UTR
cg26159428	NA	0.0166981	0.00768213	Hyper	OpenSea	NA
cg23931381	ARRDC2	-0.0081769	0.00768445	Hypo	N_Shore	Body
cg12256747	MIR548G	0.0204042	0.00768769	Hyper	OpenSea	Body
cg10010602	SRGAP1	-0.0094737	0.00769201	Hypo	OpenSea	ExonBnd
cg05524144	NA	-0.0090118	0.00769667	Hypo	N_Shelf	NA
cg02383173	PDLIM5	-0.0153709	0.00769886	Hypo	N_Shore	TSS1500
cg05906259	SRRM3	0.0368667	0.0077034	Hyper	OpenSea	Body
cg20229048	IDUA	-0.0063426	0.00771269	Hypo	N_Shore	TSS1500
cg13146484	NA	0.014716	0.00771901	Hyper	OpenSea	NA
cg02695349	STARD3NL	-0.0259424	0.00772447	Hypo	OpenSea	3'UTR
cg04991484	LOC100506457	0.00595496	0.00772466	Hyper	OpenSea	Body
cg26582729	NA	0.0426008	0.00773422	Hyper	N_Shore	NA
cg00453596	LINC01512	-0.0143258	0.00773806	Hypo	OpenSea	Body
cg18095041	NEU4	-0.0090604	0.00774128	Hypo	OpenSea	TSS1500
cg12440927	PTPRN2	-0.0790626	0.00774292	Hypo	OpenSea	Body
cg27183962	NA	-0.0161212	0.00775936	Hypo	OpenSea	NA
cg05308436	TGM1	-0.0068352	0.00776335	Hypo	OpenSea	Body
cg17769967	NA	0.0504762	0.00776807	Hyper	OpenSea	NA
cg11858213	CRTAP	-0.0202392	0.0077692	Hypo	OpenSea	Body
cg23753855	MEF2C	0.00991832	0.00777517	Hyper	N_Shore	1stExon
cg19178642	ABHD2	-0.0337754	0.00777809	Hypo	OpenSea	5'UTR
cg21677210	SYNE2	-0.0072666	0.00777823	Hypo	OpenSea	Body
cg00809755	NA	0.0300147	0.00778566	Hyper	OpenSea	NA
cg19503022	SILC1	-0.0068011	0.00778566	Hypo	OpenSea	Body
cg09038971	CHST11	-0.0108213	0.00779191	Hypo	OpenSea	Body
cg21130357	KTI12	-0.0164573	0.00779433	Hypo	S_Shore	TSS1500
cg20938391	DACT3	-0.0254686	0.00779575	Hypo	OpenSea	TSS200
cg03336727	PRELP	0.0132238	0.00779766	Hyper	Island	3'UTR
cg09340693	PALM2AKAP2	-0.0304295	0.00779842	Hypo	OpenSea	5'UTR
cg04916486	TRAPPC10	-0.0217037	0.00779879	Hypo	OpenSea	Body
cg13426876	IGSF21	-0.0140451	0.00780047	Hypo	Island	Body
cg10307052	DHRS7B	-0.0114699	0.00780146	Hypo	OpenSea	Body
cg15719126	MAPK8IP1	-0.005679	0.00780233	Hypo	Island	TSS200
cg12032713	ZFPM2	-0.016688	0.00780745	Hypo	OpenSea	Body
cg04679121	NA	0.00784569	0.00781196	Hyper	OpenSea	NA
cg24094200	NCOR2	-0.0078356	0.00781282	Hypo	Island	Body
cg09474599	ANKRD11	-0.0088277	0.00781422	Hypo	S_Shelf	Body
cg15053937	PTPRG	-0.0050417	0.00781953	Hypo	OpenSea	Body
cg05434396	LOC340357	0.0308601	0.00782586	Hyper	OpenSea	Body
cg07828145	NA	0.016691	0.00782779	Hyper	S_Shore	NA
cg01322968	NA	0.0229758	0.00783021	Hyper	OpenSea	NA
cg14042103	NA	-0.0109795	0.0078337	Hypo	OpenSea	NA
cg20484181	FGD4	-0.0097975	0.00783484	Hypo	OpenSea	5'UTR
cg13405211	PLXNA4	0.0317578	0.0078401	Hyper	OpenSea	Body
cg01298735	STK39	-0.0104869	0.00784173	Hypo	OpenSea	Body
cg21513127	ERICH2	-0.0084808	0.00784182	Hypo	Island	1stExon
cg06107192	SKIC3	0.0137367	0.00784486	Hyper	OpenSea	Body
cg07452706	NUDT14	-0.0163638	0.00784517	Hypo	S_Shore	TSS1500
cg04224624	RPS6KA2	-0.0056291	0.00785325	Hypo	OpenSea	Body
cg07121722	DEAF1	-0.0077398	0.00785816	Hypo	S_Shore	Body
cg12492087	ZNF106	-0.0077183	0.00785869	Hypo	OpenSea	TSS200
cg03738341	PREX1	0.00875548	0.00785878	Hyper	S_Shore	TSS1500
cg05475446	RPTOR	-0.0224785	0.00786388	Hypo	OpenSea	Body
cg12179641	NOTCH4	0.0179823	0.00787234	Hyper	OpenSea	Body
cg24524379	LRRC2	-0.0575277	0.007876	Hypo	OpenSea	5'UTR
cg22299719	REC114	0.0103762	0.00788378	Hyper	Island	TSS200
cg07664073	NA	-0.0101528	0.00788428	Hypo	OpenSea	NA
cg26953640	BHLHA9	-0.0076204	0.00789097	Hypo	Island	1stExon
cg17194590	NA	-0.0148494	0.00789536	Hypo	S_Shore	NA
cg14738670	FXYD1	-0.0114456	0.00791356	Hypo	Island	Body
cg10521605	NA	-0.0316199	0.00791697	Hypo	OpenSea	NA
cg06502416	NA	-0.0151319	0.00791736	Hypo	OpenSea	NA
cg00913360	NA	0.0258289	0.00791759	Hyper	OpenSea	NA
cg13853035	NA	-0.0109824	0.00791957	Hypo	S_Shelf	NA
cg23389079	CGA	0.0202102	0.00793257	Hyper	OpenSea	TSS1500
cg26369798	NOLC1	0.0192503	0.00793606	Hyper	N_Shore	TSS1500
cg13959826	NALF1	-0.0265858	0.00793875	Hypo	OpenSea	Body
cg09174717	LRP1B	0.022591	0.00794056	Hyper	OpenSea	Body
cg11678222	AP3D1	-0.0052571	0.0079468	Hypo	S_Shore	ExonBnd
cg24822619	NA	-0.0089564	0.00795356	Hypo	OpenSea	NA
cg04358665	STARD13	-0.0181277	0.00796135	Hypo	OpenSea	Body
cg23250869	FNBP4	0.0179519	0.00796225	Hyper	N_Shore	Body
cg17844248	PLEKHG1	-0.021174	0.00796409	Hypo	OpenSea	5'UTR
cg07253192	NA	-0.0276926	0.00796994	Hypo	OpenSea	NA
cg00490648	NA	-0.0058638	0.00797369	Hypo	OpenSea	NA
cg12873928	FYN	-0.009157	0.00797443	Hypo	OpenSea	5'UTR
cg08835099	PCDHA2	0.0871401	0.00797456	Hyper	N_Shelf	Body
cg12980917	DPF1	0.0111728	0.00798628	Hyper	S_Shore	TSS1500
cg25520408	NA	0.0178701	0.00798928	Hyper	OpenSea	NA
cg13002986	LOC102724612	0.0124205	0.00799274	Hyper	OpenSea	TSS1500
cg03734783	ASIC3	-0.0087433	0.00799287	Hypo	N_Shore	1stExon
cg23391041	LOC400958	0.02733	0.00799339	Hyper	OpenSea	Body
cg02851047	TSC2	-0.0125547	0.00799563	Hypo	N_Shore	Body
cg14408997	UBAP2	-0.0195024	0.00799985	Hypo	S_Shore	TSS1500
cg06938519	GNG7	-0.0183117	0.00803523	Hypo	N_Shore	5'UTR
cg15160495	GNG12	0.0194482	0.00803845	Hyper	OpenSea	Body
cg24997329	ZRANB1	-0.0211929	0.00804187	Hypo	OpenSea	Body
cg04575476	NA	0.019743	0.00804586	Hyper	OpenSea	NA
cg26183504	NA	0.0130392	0.00804658	Hyper	OpenSea	NA
cg23154526	FOXB1	-0.0107139	0.00804688	Hypo	Island	Body
cg23291161	LAD1	0.0159329	0.00804696	Hyper	Island	TSS1500
cg19848813	LBP	-0.0059045	0.00804799	Hypo	OpenSea	TSS200
cg26738395	NA	0.0214305	0.00804811	Hyper	OpenSea	NA
cg17623531	NA	-0.0194675	0.00804898	Hypo	OpenSea	NA
cg18599843	HHEX	-0.0115092	0.00805072	Hypo	N_Shore	Body
cg00366359	TENM4	0.0279809	0.00806034	Hyper	N_Shelf	5'UTR
cg21655246	NA	0.0206858	0.0080651	Hyper	OpenSea	NA
cg10497335	NA	0.0097262	0.00806561	Hyper	OpenSea	NA
cg08357220	NA	0.0291858	0.00807213	Hyper	OpenSea	NA
cg18974903	TNKS	-0.0146923	0.00807436	Hypo	OpenSea	Body
cg04026701	CXADR	0.0109015	0.00807712	Hyper	OpenSea	Body
cg00400126	NA	0.00796021	0.0080772	Hyper	OpenSea	NA
cg23739046	POP7	-0.0080886	0.00807731	Hypo	S_Shore	3'UTR
cg10279124	TERF2	0.00512563	0.00807825	Hyper	Island	TSS200
cg15540533	NA	0.0116662	0.00807894	Hyper	OpenSea	NA
cg10017468	NFIA	-0.0090418	0.00808346	Hypo	OpenSea	Body
cg09869665	KCNQ5	-0.0071997	0.00808948	Hypo	OpenSea	TSS1500
cg01265068	NA	-0.0201736	0.00809292	Hypo	OpenSea	NA
cg24539179	NA	-0.019328	0.00809583	Hypo	OpenSea	NA
cg23086890	ITGB2	-0.030096	0.00810432	Hypo	OpenSea	Body
cg15431165	NA	-0.0073849	0.00811071	Hypo	S_Shelf	NA
cg00095619	NA	-0.0192708	0.00811822	Hypo	S_Shore	NA
cg09714135	NA	0.0419047	0.00812059	Hyper	OpenSea	NA
cg14691499	GTDC1	-0.010068	0.00812436	Hypo	OpenSea	Body
cg05619888	TRPC3	0.00549378	0.00812786	Hyper	Island	TSS200
cg27175788	RIPK3	-0.0064941	0.00813616	Hypo	S_Shore	TSS1500
cg07897354	SPIRE1	0.00697226	0.008137	Hyper	Island	TSS1500
cg20794462	NA	0.0133296	0.00814156	Hyper	OpenSea	NA
cg14606976	PALMD	0.0231998	0.00814733	Hyper	OpenSea	TSS1500
cg12766967	NDST2	-0.010746	0.00814765	Hypo	OpenSea	3'UTR
cg12957455	BRINP3	0.0267452	0.00814823	Hyper	OpenSea	Body
cg10554264	PTPRN2	0.0200207	0.0081538	Hyper	Island	Body
cg00427553	IFT140	-0.0087078	0.00815425	Hypo	Island	Body
cg11866331	NA	-0.0213587	0.00815818	Hypo	OpenSea	NA
cg13688260	GDAP1L1	-0.0051999	0.00816307	Hypo	OpenSea	Body
cg04835971	RASSF3	-0.0103301	0.00816681	Hypo	OpenSea	3'UTR
cg16693881	SETD1A	0.0126654	0.00816766	Hyper	N_Shore	TSS1500
cg12974545	HRH1	-0.0086539	0.00816841	Hypo	S_Shelf	5'UTR
cg27429783	NA	0.0110655	0.00817198	Hyper	OpenSea	NA
cg11702836	NA	-0.01033	0.00817501	Hypo	OpenSea	NA
cg02699915	EXT2	-0.0204089	0.00817596	Hypo	N_Shore	TSS200
cg03293736	CELF4	0.0194487	0.00817681	Hyper	OpenSea	Body
cg15280030	NA	-0.0240735	0.00817968	Hypo	S_Shelf	NA
cg08763434	PALD1	-0.0100354	0.00818471	Hypo	OpenSea	5'UTR
cg04785587	NA	0.0252984	0.00818489	Hyper	S_Shelf	NA
cg05661042	NA	0.00669423	0.00818524	Hyper	OpenSea	NA
cg21836950	NA	-0.0192693	0.00819084	Hypo	OpenSea	NA
cg01176339	NA	-0.0264224	0.00819853	Hypo	OpenSea	NA
cg17763978	MEGF8	-0.0110437	0.00820084	Hypo	N_Shore	Body
cg00144425	ACTR3B	-0.0098914	0.00820185	Hypo	OpenSea	Body
cg08065408	NA	0.0461658	0.00820426	Hyper	N_Shore	NA
cg01041239	LDLRAD4	-0.0144314	0.00820511	Hypo	S_Shelf	5'UTR
cg24065584	PLCG1	0.0875972	0.00820561	Hyper	OpenSea	Body
cg00828721	NA	0.0402807	0.00821362	Hyper	N_Shelf	NA
cg10313065	NA	-0.0072551	0.00821458	Hypo	Island	NA
cg13550873	GNAQ	-0.0307647	0.00821527	Hypo	OpenSea	Body
cg25331250	NA	-0.011274	0.00822391	Hypo	OpenSea	NA
cg24531825	MATN1	0.0120901	0.00823757	Hyper	S_Shore	1stExon
cg15571045	PPM1H	0.0183621	0.00823847	Hyper	OpenSea	Body
cg00670637	NA	0.0339139	0.00823924	Hyper	OpenSea	NA
cg26689666	NA	0.024679	0.00824217	Hyper	OpenSea	NA
cg08010711	NSMAF	0.0185596	0.0082445	Hyper	OpenSea	Body
cg12471981	NA	-0.0168723	0.00824692	Hypo	N_Shelf	NA
cg05399210	FAM162B	0.0238658	0.00825555	Hyper	N_Shelf	Body
cg07247860	FASN	-0.0108856	0.00827402	Hypo	N_Shore	Body
cg06075338	NA	-0.0142383	0.00827468	Hypo	OpenSea	NA
cg07661849	ZNF827	0.0126562	0.00828341	Hyper	S_Shelf	Body
cg07208599	NA	0.016753	0.00828547	Hyper	OpenSea	NA
cg21156580	NA	-0.0109009	0.00828786	Hypo	OpenSea	NA
cg19305793	NA	0.0343365	0.00829084	Hyper	OpenSea	NA
cg05927593	NA	0.0250695	0.00829902	Hyper	OpenSea	NA
cg16788962	SCML4	0.0119134	0.00830034	Hyper	OpenSea	Body
cg17005595	PAQR8	-0.0069892	0.00830842	Hypo	Island	5'UTR
cg15649702	ABTB2	-0.0109942	0.00830964	Hypo	OpenSea	Body
cg17772763	SRD5A1	-0.0080042	0.00831173	Hypo	OpenSea	Body
cg06423193	DERA	-0.0252885	0.00831674	Hypo	OpenSea	Body
cg10862620	NA	0.0210231	0.00831814	Hyper	N_Shelf	NA
cg05844748	FOXN3	-0.0063253	0.00832004	Hypo	OpenSea	Body
cg12011299	ADH4	0.119854	0.00832112	Hyper	OpenSea	TSS200
cg14853367	ZNF329	0.053909	0.00832194	Hyper	S_Shore	TSS1500
cg01987333	NEU4	-0.0081522	0.00832256	Hypo	N_Shelf	TSS1500
cg01369908	ABTB2	-0.0133556	0.00832259	Hypo	N_Shelf	Body
cg01784408	NA	-0.0095637	0.00832303	Hypo	OpenSea	NA
cg00135449	NA	-0.0094586	0.00832767	Hypo	OpenSea	NA
cg00587485	NA	0.0177433	0.00833359	Hyper	N_Shore	NA
cg08100509	ALPK2	-0.0086451	0.00833523	Hypo	OpenSea	Body
cg02086195	DHRS3	-0.0344195	0.00833788	Hypo	Island	Body
cg13790717	KIF1B	-0.017623	0.00834187	Hypo	S_Shore	5'UTR
cg06721860	SYT10	-0.0251163	0.00834476	Hypo	N_Shelf	Body
cg12460121	OR2B2	0.0139493	0.00834925	Hyper	OpenSea	TSS1500
cg26818340	IQCA1	0.0236061	0.00835394	Hyper	OpenSea	Body
cg27526992	BCAM	-0.0095146	0.0083594	Hypo	S_Shelf	Body
cg12120892	SNHG22	-0.0115366	0.00836356	Hypo	OpenSea	Body
cg02907402	TRIM31	0.0368937	0.00836607	Hyper	OpenSea	Body
cg01605366	NA	-0.0317248	0.00838353	Hypo	OpenSea	NA
cg00886738	NA	-0.0059814	0.0083859	Hypo	OpenSea	NA
cg09389534	LOC400655	-0.0158635	0.00839025	Hypo	OpenSea	Body
cg12472483	PTPRN2	-0.0220009	0.00839446	Hypo	Island	Body
cg00083937	MAPK8IP2	0.0220218	0.00840038	Hyper	S_Shore	Body
cg01612330	LPCAT2	-0.0168315	0.00841718	Hypo	OpenSea	Body
cg23642612	ARHGAP15	-0.0066849	0.0084289	Hypo	OpenSea	Body
cg04157979	MCF2L	-0.0261121	0.00843234	Hypo	N_Shelf	Body
cg11898684	TMEM272	0.0210225	0.00843521	Hyper	OpenSea	Body
cg00804338	TFDP1	0.0432331	0.00843595	Hyper	OpenSea	5'UTR
cg06181518	EYA4	0.00488676	0.00843626	Hyper	Island	TSS1500
cg14093151	ADAM10	0.0206489	0.00843754	Hyper	OpenSea	Body
cg06773306	LAMP1	-0.0140999	0.00843968	Hypo	N_Shore	Body
cg17252233	CHCHD3	0.0180024	0.00844174	Hyper	OpenSea	Body
cg07346516	SEPTIN9	-0.0263062	0.00844182	Hypo	OpenSea	Body
cg13582226	AGO2	-0.0145638	0.0084543	Hypo	OpenSea	Body
cg15103181	ZNF792	-0.0113751	0.00845666	Hypo	Island	Body
cg21179722	NA	0.0264352	0.00845909	Hyper	OpenSea	NA
cg01357234	NA	0.0180916	0.00846561	Hyper	N_Shelf	NA
cg05659316	DPEP1	0.0115173	0.00846667	Hyper	OpenSea	5'UTR
cg26816173	B4GALT4	-0.0126303	0.00846815	Hypo	OpenSea	TSS1500
cg26181731	NA	0.0237525	0.00846952	Hyper	OpenSea	NA
cg04883228	ABR	-0.0088529	0.00846983	Hypo	OpenSea	Body
cg14712058	SIN3B	-0.0188702	0.00847427	Hypo	N_Shore	Body
cg22307022	STX2	-0.0089302	0.00847599	Hypo	N_Shelf	Body
cg00822277	TMCO3	-0.0054899	0.00847626	Hypo	S_Shore	3'UTR
cg09869286	DIP2C	-0.0089206	0.00847781	Hypo	OpenSea	Body
cg02671019	RCAN3	0.00829895	0.00847816	Hyper	Island	1stExon
cg04810466	ZNF536	0.0168182	0.00847982	Hyper	OpenSea	5'UTR
cg00992686	NA	-0.0301172	0.00848694	Hypo	OpenSea	NA
cg21533389	UBOX5	-0.0160733	0.00849015	Hypo	OpenSea	TSS1500
cg25950769	AKAP13	-0.005661	0.0084915	Hypo	OpenSea	5'UTR
cg21373156	NA	0.00793598	0.00849313	Hyper	S_Shelf	NA
cg18886658	RC3H2	-0.0130711	0.00849444	Hypo	Island	TSS200
cg24873258	TMEM179	0.0207394	0.00850113	Hyper	S_Shelf	3'UTR
cg19534475	ATP1B3	0.0163796	0.00850141	Hyper	OpenSea	Body
cg15576031	CRTAP	-0.0089691	0.00850321	Hypo	OpenSea	Body
cg06721137	GABRG3	0.0182495	0.00851323	Hyper	OpenSea	Body
cg12862858	ERC1	-0.0080455	0.00852485	Hypo	OpenSea	Body
cg01514033	NA	-0.0196147	0.00852846	Hypo	OpenSea	NA
cg07116160	SLC24A1	-0.0275641	0.00853082	Hypo	OpenSea	TSS1500
cg21652460	LINGO1	-0.0150693	0.00853429	Hypo	OpenSea	5'UTR
cg08678437	LMF1	-0.0131104	0.00853966	Hypo	S_Shore	Body
cg18548950	HCN4	0.0134935	0.00854016	Hyper	N_Shelf	Body
cg27113662	PFDN4	0.00955076	0.00854295	Hyper	Island	Body
cg06341180	CRYBG2	-0.0082765	0.00854522	Hypo	OpenSea	TSS1500
cg16719623	NA	0.0100125	0.00854874	Hyper	OpenSea	NA
cg25967031	HOXA4	-0.01712	0.00855084	Hypo	S_Shore	TSS1500
cg12882353	CALML3	0.023383	0.0085632	Hyper	S_Shore	TSS200
cg16963622	ST3GAL5	-0.0054402	0.00858148	Hypo	S_Shore	TSS1500
cg07453934	NA	-0.0222951	0.0085852	Hypo	OpenSea	NA
cg20308817	CLEC11A	0.0187807	0.00858885	Hyper	N_Shore	TSS1500
cg22993934	NA	-0.0242879	0.0085913	Hypo	OpenSea	NA
cg07680195	PGLS	-0.0120591	0.00859472	Hypo	N_Shore	TSS1500
cg03221984	NA	0.018305	0.00859826	Hyper	OpenSea	NA
cg13757935	MCTP1	-0.0084112	0.00860473	Hypo	OpenSea	Body
cg16994790	NA	0.0619993	0.00860476	Hyper	OpenSea	NA
cg09533428	RNF39	-0.0081652	0.00860841	Hypo	Island	Body
cg15793712	LOC101928323	-0.0071615	0.00861569	Hypo	N_Shelf	Body
cg07704578	SUSD1	-0.0260299	0.00861735	Hypo	OpenSea	ExonBnd
cg13291694	BCLAF1	-0.009234	0.008629	Hypo	OpenSea	Body
cg00342816	TOX2	-0.0259191	0.00863056	Hypo	OpenSea	Body
cg17063885	ABCD3	-0.0144512	0.00863377	Hypo	OpenSea	ExonBnd
cg26468036	WDFY2	-0.0141612	0.00863616	Hypo	OpenSea	Body
cg11971047	ANXA5	-0.0052562	0.00864278	Hypo	Island	TSS1500
cg09309979	FRMD4A	0.0268676	0.00864389	Hyper	OpenSea	Body
cg01636300	TRAF7	-0.0082502	0.00864532	Hypo	Island	Body
cg07791585	NA	-0.009262	0.00865769	Hypo	OpenSea	NA
cg24174342	MEDAG	-0.0247537	0.00866427	Hypo	N_Shore	TSS1500
cg19700208	NA	-0.0166677	0.00866991	Hypo	OpenSea	NA
cg07296597	NA	0.0181242	0.0086723	Hyper	OpenSea	NA
cg25711536	KCNK5	-0.0275757	0.00867415	Hypo	OpenSea	Body
cg20471125	NA	0.018908	0.00867609	Hyper	OpenSea	NA
cg06034584	TOPORS	0.0240938	0.00867906	Hyper	N_Shore	Body
cg25258033	RNASET2	0.061614	0.00868436	Hyper	N_Shore	Body
cg01355374	GBP1	0.0154886	0.0086855	Hyper	OpenSea	5'UTR
cg27346356	CILP2	-0.011138	0.00869458	Hypo	Island	TSS200
cg05333442	NDRG4	-0.0834277	0.00869463	Hypo	N_Shore	Body
cg05027713	NA	0.0136651	0.00869464	Hyper	OpenSea	NA
cg10086104	CASC15	0.00816056	0.00870007	Hyper	N_Shore	TSS200
cg02605258	LAMA5	0.0110007	0.0087028	Hyper	N_Shore	Body
cg17251401	NA	0.0166454	0.00870623	Hyper	OpenSea	NA
cg04624529	ANKRD62	-0.0082159	0.00870683	Hypo	S_Shore	5'UTR
cg01998806	CCDC88B	-0.0105355	0.00870702	Hypo	S_Shelf	Body
cg13689213	PCED1B	-0.014994	0.00870985	Hypo	OpenSea	5'UTR
cg02665999	SPOCK3	-0.010094	0.00871323	Hypo	N_Shore	5'UTR
cg21505684	OR2B2	0.01321	0.00872622	Hyper	OpenSea	TSS1500
cg26217085	NA	0.0199333	0.00872718	Hyper	OpenSea	NA
cg08455099	NA	-0.0093201	0.00872757	Hypo	Island	NA
cg12475976	ZNF106	-0.0066019	0.00873419	Hypo	OpenSea	Body
cg13167143	ARHGAP39	-0.0088818	0.00873637	Hypo	N_Shelf	Body
cg11467948	NA	0.00853068	0.00873839	Hyper	OpenSea	NA
cg25727554	KIFC1	-0.0077952	0.00875413	Hypo	N_Shelf	Body
cg16969872	RBM26	0.0319363	0.00875666	Hyper	OpenSea	Body
cg03829858	ADAMTSL1	0.0189947	0.00875677	Hyper	OpenSea	Body
cg00604324	LRIG1	-0.0058169	0.0087654	Hypo	OpenSea	Body
cg11407681	FAM78B	0.00908368	0.00876738	Hyper	OpenSea	Body
cg12009759	HHIPL1	0.00901762	0.00877677	Hyper	Island	Body
cg15837212	NA	-0.0115501	0.00877728	Hypo	Island	NA
cg26246411	ONECUT3	-0.006115	0.00877758	Hypo	Island	TSS200
cg25368085	NA	-0.0199602	0.00877899	Hypo	Island	NA
cg26792704	HID1	-0.0156884	0.00878119	Hypo	OpenSea	Body
cg09466887	MEIS2	-0.0067749	0.00878619	Hypo	OpenSea	Body
cg00971695	NA	0.0309782	0.0087927	Hyper	N_Shore	NA
cg23688773	OR4D10	0.0268339	0.00879415	Hyper	OpenSea	TSS200
cg22399423	ATP1B1	0.010156	0.00880289	Hyper	Island	TSS1500
cg20522046	INTS6	0.030411	0.00880319	Hyper	N_Shore	3'UTR
cg14825413	GLI4	-0.053369	0.00880597	Hypo	Island	Body
cg16880210	TCF19	-0.0296825	0.00880665	Hypo	S_Shelf	Body
cg04335311	NA	0.00824205	0.00880673	Hyper	OpenSea	NA
cg00210538	NA	-0.0073148	0.00880973	Hypo	OpenSea	NA
cg24754277	DAPK1	-0.0252766	0.00881146	Hypo	S_Shore	Body
cg06822486	NA	0.0169472	0.00882427	Hyper	OpenSea	NA
cg05525016	NA	0.00622755	0.00883379	Hyper	OpenSea	NA
cg02480840	NDUFS7	0.00575597	0.00884561	Hyper	Island	TSS200
cg00578437	MAPK1	-0.0059309	0.00884765	Hypo	N_Shelf	Body
cg15754499	NA	-0.0217978	0.00885091	Hypo	Island	NA
cg10174849	PROCA1	-0.0108924	0.00885154	Hypo	OpenSea	Body
cg19524939	SUN2	-0.0079132	0.00885367	Hypo	OpenSea	Body
cg05488527	SLC39A10	0.0076927	0.00885796	Hyper	OpenSea	5'UTR
cg04314682	LOC101928622	0.0173479	0.00886812	Hyper	OpenSea	TSS1500
cg17814365	SGSM2	-0.0075156	0.00887194	Hypo	S_Shelf	Body
cg22369879	NA	-0.0348167	0.00888196	Hypo	OpenSea	NA
cg13010621	NA	0.0167204	0.0088856	Hyper	OpenSea	NA
cg09207457	MEG8	-0.0078214	0.00889376	Hypo	OpenSea	Body
cg20984065	GRM2	0.0180975	0.00889629	Hyper	S_Shelf	5'UTR
cg21658836	CADM1	-0.0044825	0.00889702	Hypo	Island	1stExon
cg06804657	NA	0.026485	0.00889733	Hyper	OpenSea	NA
cg17858844	CNNM4	-0.0054474	0.00889828	Hypo	OpenSea	Body
cg07957037	NA	0.0216455	0.00889991	Hyper	OpenSea	NA
cg26784211	TNRC6B	0.0226982	0.00890731	Hyper	OpenSea	Body
cg17918965	NA	0.0122592	0.00891137	Hyper	OpenSea	NA
cg23876255	OSTF1	0.0366339	0.00891389	Hyper	OpenSea	Body
cg12081070	NA	0.0245766	0.00891863	Hyper	N_Shore	NA
cg04722823	NA	-0.011503	0.00892266	Hypo	N_Shore	NA
cg12621044	NA	0.0270135	0.00892987	Hyper	OpenSea	NA
cg26104077	MTMR14	-0.0057094	0.00893464	Hypo	OpenSea	Body
cg04052808	NA	0.0114911	0.00893534	Hyper	N_Shelf	NA
cg09906238	NA	0.0131209	0.0089443	Hyper	OpenSea	NA
cg23217765	AGTPBP1	-0.0265605	0.00895126	Hypo	OpenSea	Body
cg22404934	NA	-0.0079718	0.00895199	Hypo	OpenSea	NA
cg19297232	SMPD3	0.0369202	0.00895596	Hyper	S_Shore	TSS1500
cg20697424	NA	-0.0083076	0.00895843	Hypo	Island	NA
cg02122540	MROH5	0.0271033	0.00896046	Hyper	OpenSea	TSS1500
cg21382698	ZNF664	-0.0194186	0.00896833	Hypo	OpenSea	5'UTR
cg16114007	POU6F2	0.0114877	0.00897001	Hyper	OpenSea	Body
cg19407776	SH3PXD2A	-0.0084642	0.00898097	Hypo	N_Shore	Body
cg21117668	BOK	-0.0052381	0.00898381	Hypo	Island	5'UTR
cg09906448	LY6G6C	0.0108874	0.00899631	Hyper	N_Shelf	Body
cg01401219	UBXN4	-0.0223237	0.0089971	Hypo	OpenSea	3'UTR
cg14951136	NCOR2	-0.0309994	0.00900168	Hypo	Island	Body
cg10320618	COMETT	-0.0085608	0.00900435	Hypo	OpenSea	Body
cg13028619	FAM136A	0.00385878	0.00900529	Hyper	N_Shore	Body
cg05874355	NUMA1	-0.0097588	0.00900605	Hypo	OpenSea	Body
cg01469547	OR5P3	0.00751578	0.00900651	Hyper	OpenSea	1stExon
cg10090769	MGRN1	-0.0111588	0.00900767	Hypo	N_Shelf	3'UTR
cg05174922	ZYG11B	-0.0278502	0.00901291	Hypo	OpenSea	3'UTR
cg25788719	HSPA12B	0.018596	0.00901641	Hyper	N_Shore	TSS1500
cg19522565	C8orf44	0.0084082	0.00902167	Hyper	OpenSea	Body
cg02541630	NA	0.016974	0.00902328	Hyper	OpenSea	NA
cg02283811	LOC143666	0.0127056	0.00902559	Hyper	Island	TSS200
cg11864558	LINC01269	-0.0291907	0.00902704	Hypo	OpenSea	TSS200
cg10146136	SLC6A4	0.0104908	0.00902952	Hyper	OpenSea	Body
cg26811065	PSMB9	0.0731947	0.00903719	Hyper	S_Shelf	Body
cg07889250	TOP3B	-0.0085408	0.00903772	Hypo	OpenSea	Body
cg24073782	MPP7	-0.018118	0.00903871	Hypo	OpenSea	5'UTR
cg09093534	NA	0.0106074	0.00904012	Hyper	OpenSea	NA
cg06094238	PTPRN2	-0.0079849	0.00904939	Hypo	Island	Body
cg08625794	NA	0.0242501	0.0090511	Hyper	OpenSea	NA
cg17353679	NA	0.0162714	0.00905505	Hyper	OpenSea	NA
cg26464411	NR3C1	0.0104801	0.00905646	Hyper	Island	TSS1500
cg15393292	TMEM186	-0.0229644	0.00905989	Hypo	N_Shore	Body
cg22533992	SAMD12	0.0106458	0.00906136	Hyper	OpenSea	Body
cg16520038	MIR130A	-0.0155268	0.00906148	Hypo	OpenSea	TSS200
cg20531580	PELATON	0.0135867	0.00906894	Hyper	OpenSea	5'UTR
cg11168446	BCAR3	-0.0064913	0.0090704	Hypo	Island	TSS200
cg22907977	TMEM104	-0.0062521	0.00907155	Hypo	OpenSea	Body
cg16100716	NA	-0.0172149	0.00908147	Hypo	OpenSea	NA
cg23266308	IL17RE	-0.0191257	0.00908257	Hypo	OpenSea	TSS1500
cg19489694	NA	-0.0071753	0.00908364	Hypo	OpenSea	NA
cg17870688	NA	0.0158474	0.0090871	Hyper	N_Shelf	NA
cg23698536	FAM83A	-0.0151373	0.00909209	Hypo	N_Shore	Body
cg14637771	NA	0.0310234	0.00909434	Hyper	OpenSea	NA
cg13850847	ABO	0.012296	0.00910158	Hyper	Island	Body
cg22905292	NA	-0.0143274	0.00911971	Hypo	OpenSea	NA
cg05904038	ACOT7	-0.0086959	0.0091222	Hypo	OpenSea	Body
cg08664380	ITPK1	0.0128342	0.00912337	Hyper	OpenSea	Body
cg04672734	PRIM2	0.0100177	0.00912433	Hyper	OpenSea	Body
cg05276718	HDAC4	0.00791784	0.00912643	Hyper	OpenSea	5'UTR
cg16352085	SAMD11	0.00733734	0.00913294	Hyper	Island	TSS1500
cg09075149	TPPP	-0.0106563	0.00913995	Hypo	N_Shore	3'UTR
cg27286460	NA	0.0248936	0.00914066	Hyper	OpenSea	NA
cg01176417	NA	0.0084421	0.00914439	Hyper	OpenSea	NA
cg04640242	FANK1	-0.0091558	0.00914709	Hypo	OpenSea	Body
cg22902532	CHRDL2	-0.0169495	0.0091485	Hypo	N_Shore	Body
cg01036972	NA	0.0175651	0.00915012	Hyper	OpenSea	NA
cg19641924	NA	-0.0104814	0.00915046	Hypo	S_Shelf	NA
cg06070582	RAI1	-0.0211998	0.00915356	Hypo	OpenSea	5'UTR
cg12829016	ABTB3	-0.0153044	0.00915388	Hypo	OpenSea	Body
cg04982834	EVI5	0.0197559	0.00915819	Hyper	OpenSea	TSS1500
cg10625367	NA	-0.0111512	0.00916256	Hypo	OpenSea	NA
cg22501927	ECE1	-0.0070506	0.00917116	Hypo	OpenSea	Body
cg24145272	IL12RB2	-0.0152174	0.0091756	Hypo	OpenSea	Body
cg26614156	ZMAT4	-0.0064053	0.00918298	Hypo	S_Shore	TSS1500
cg08319194	ZBTB46	-0.0329838	0.00918564	Hypo	OpenSea	Body
cg02086580	CHFR	-0.005779	0.00918581	Hypo	OpenSea	Body
cg10471825	NA	0.0189032	0.00919044	Hyper	OpenSea	NA
cg22243466	ANK2	0.0374504	0.00919429	Hyper	OpenSea	Body
cg25730628	NDC1	-0.0090002	0.00919789	Hypo	OpenSea	Body
cg02167097	GARRE1	-0.0076183	0.00919876	Hypo	OpenSea	Body
cg20580985	MTMR7	0.0277981	0.0092005	Hyper	S_Shore	TSS1500
cg13597051	DDAH2	-0.0152441	0.00920376	Hypo	N_Shore	Body
cg03705082	SDC2	0.0152018	0.00920646	Hyper	OpenSea	Body
cg01750446	RCBTB1	-0.0204331	0.00920834	Hypo	OpenSea	Body
cg08679831	GAS7	-0.0157548	0.00921205	Hypo	OpenSea	3'UTR
cg12615334	CALCR	0.0121018	0.00921331	Hyper	S_Shore	TSS1500
cg24318711	NA	0.00946347	0.00921902	Hyper	OpenSea	NA
cg23485239	SNX29	-0.0132434	0.00922146	Hypo	OpenSea	Body
cg10804730	BOLA3	0.00817229	0.00922266	Hyper	Island	TSS200
cg07536704	CCAR2	0.00912001	0.00922614	Hyper	Island	5'UTR
cg22456162	RUNX2	0.0182488	0.00922966	Hyper	Island	Body
cg13621551	INTS14	-0.0220729	0.00923038	Hypo	N_Shelf	5'UTR
cg20969388	PIP5K1C	-0.012014	0.00923301	Hypo	Island	Body
cg24542704	NA	-0.0254281	0.00923684	Hypo	OpenSea	NA
cg14282833	NA	-0.0231926	0.00924761	Hypo	OpenSea	NA
cg02333588	PRDM16	-0.0056137	0.00926027	Hypo	S_Shore	3'UTR
cg00416727	SUCO	-0.0118413	0.00926184	Hypo	OpenSea	Body
cg06452779	CRYAA	0.0167721	0.00926847	Hyper	N_Shore	Body
cg04271617	ADARB2	-0.0259661	0.00927438	Hypo	S_Shore	Body
cg06592982	NA	-0.0301568	0.0092757	Hypo	OpenSea	NA
cg07064056	ANK3	-0.0057942	0.00927639	Hypo	OpenSea	Body
cg09510476	METRN	-0.0147529	0.0092799	Hypo	Island	Body
cg08344114	NA	-0.0151418	0.00928351	Hypo	OpenSea	NA
cg09186101	SLC16A3	-0.0354521	0.00928597	Hypo	S_Shore	3'UTR
cg09153889	NA	0.0132198	0.00930461	Hyper	OpenSea	NA
cg05109205	NA	0.0329831	0.00930932	Hyper	OpenSea	NA
cg11652496	PSTPIP1	-0.0185137	0.00930991	Hypo	Island	Body
cg18162091	NA	-0.0116908	0.00931076	Hypo	S_Shore	NA
cg11161678	SUFU	-0.0241968	0.00931088	Hypo	OpenSea	Body
cg01273901	GCOM1	-0.0089371	0.00931172	Hypo	OpenSea	Body
cg03889368	NA	-0.0077904	0.00931662	Hypo	OpenSea	NA
cg26251604	NA	-0.0087598	0.00931926	Hypo	OpenSea	NA
cg06322462	TSEN15	0.0199841	0.00931978	Hyper	OpenSea	Body
cg18531085	NA	-0.0075856	0.00931988	Hypo	OpenSea	NA
cg10346724	NA	0.0153496	0.00932528	Hyper	OpenSea	NA
cg10187707	KCNG1	-0.0245818	0.00932543	Hypo	Island	Body
cg02243665	ZNF34	0.0121502	0.00932632	Hyper	S_Shore	TSS1500
cg02121447	SNX21	0.0164039	0.00932842	Hyper	N_Shore	TSS1500
cg05035049	LOC493754	-0.0203474	0.00932878	Hypo	S_Shelf	Body
cg11804239	NA	0.0225982	0.00932923	Hyper	OpenSea	NA
cg05677901	FSD1L	-0.0076351	0.0093424	Hypo	N_Shore	TSS1500
cg12733800	NA	-0.0065892	0.00934296	Hypo	OpenSea	NA
cg02723913	CYFIP1	-0.0391049	0.00934434	Hypo	OpenSea	Body
cg23831942	TSHZ2	0.0173711	0.00934622	Hyper	OpenSea	Body
cg25971128	SFSWAP	0.0201154	0.0093545	Hyper	S_Shore	Body
cg02625764	NA	0.022922	0.0093675	Hyper	OpenSea	NA
cg05643494	NA	-0.0405819	0.0093703	Hypo	Island	NA
cg00468670	FRMD4B	-0.0119129	0.00937706	Hypo	OpenSea	Body
cg12542768	NA	0.0171381	0.00938529	Hyper	OpenSea	NA
cg15687300	NA	0.0164995	0.00938628	Hyper	OpenSea	NA
cg06650206	PDE10A	-0.0109954	0.009388	Hypo	OpenSea	Body
cg17792036	NA	-0.0085855	0.0093915	Hypo	OpenSea	NA
cg21812667	LINC01599	-0.0210273	0.00939385	Hypo	OpenSea	TSS1500
cg21621225	NA	0.0163327	0.00939563	Hyper	N_Shore	NA
cg16104263	ARHGEF16	-0.0226043	0.00939645	Hypo	Island	Body
cg01702009	PTCRA	-0.0426983	0.0093979	Hypo	OpenSea	5'UTR
cg11652343	NA	-0.0248582	0.00940541	Hypo	OpenSea	NA
cg26717066	FSTL4	-0.0123587	0.00940872	Hypo	OpenSea	Body
cg13311890	STAB1	0.0103142	0.00941033	Hyper	OpenSea	TSS200
cg24433043	MUC5B	0.007781	0.00941053	Hyper	S_Shore	Body
cg24827757	SMG7	-0.0079581	0.00941616	Hypo	OpenSea	5'UTR
cg20157139	LMF1	-0.0162802	0.00941621	Hypo	N_Shore	Body
cg23104520	NA	0.0273196	0.00942265	Hyper	OpenSea	NA
cg00128324	SNX25	-0.0122694	0.0094269	Hypo	OpenSea	5'UTR
cg06182018	LIFR	0.0298019	0.00945723	Hyper	N_Shore	5'UTR
cg24490949	NOX3	0.0091093	0.00946159	Hyper	OpenSea	TSS1500
cg26049136	NA	-0.0140849	0.00946333	Hypo	OpenSea	NA
cg05524529	C1QTNF2	0.0063512	0.00947269	Hyper	Island	1stExon
cg00769112	EEF2	-0.0141173	0.00947603	Hypo	N_Shore	Body
cg05290792	ADARB2	0.0433002	0.00947673	Hyper	S_Shore	Body
cg09323092	LMF1	-0.021021	0.00948637	Hypo	S_Shore	Body
cg09168806	NA	0.0205924	0.00949624	Hyper	OpenSea	NA
cg12862002	PSMB9	-0.0050064	0.00949648	Hypo	Island	Body
cg20121944	ARRB1	-0.0071614	0.00949838	Hypo	OpenSea	Body
cg16729859	NA	0.0124416	0.00950107	Hyper	OpenSea	NA
cg23260026	FSTL3	-0.0253645	0.00950121	Hypo	N_Shore	TSS1500
cg24250902	GALNT2	-0.0425116	0.00950391	Hypo	Island	3'UTR
cg00358092	ERC2	-0.008181	0.00950594	Hypo	OpenSea	3'UTR
cg10970399	USP45	-0.0062558	0.00950621	Hypo	S_Shore	TSS1500
cg08039707	BRAT1	-0.0089738	0.00952048	Hypo	N_Shore	Body
cg19825305	CLOCK	-0.0169418	0.00952419	Hypo	OpenSea	Body
cg25366155	LRP5	-0.0181539	0.00952507	Hypo	N_Shore	Body
cg19875472	ARMC7	-0.0081082	0.00952799	Hypo	Island	3'UTR
cg02016273	NA	0.0198654	0.00952921	Hyper	OpenSea	NA
cg08080923	CCDC9	0.00677217	0.00954457	Hyper	N_Shelf	Body
cg13604445	RGS3	-0.0070079	0.009551	Hypo	OpenSea	Body
cg03532253	SUOX	0.020966	0.00955822	Hyper	N_Shore	3'UTR
cg19123916	SLC10A4	0.0315193	0.00956318	Hyper	N_Shore	TSS1500
cg20181887	CDK2AP1	-0.0328419	0.00956818	Hypo	N_Shore	Body
cg16501469	RETREG1	0.016116	0.00957311	Hyper	OpenSea	Body
cg11406216	SYNJ2	-0.0111631	0.00957518	Hypo	OpenSea	Body
cg10886170	NA	0.0180981	0.0095796	Hyper	OpenSea	NA
cg12462883	SLC9C1	-0.0306453	0.00958151	Hypo	OpenSea	TSS200
cg12809031	OSCP1	-0.0089476	0.00958596	Hypo	N_Shore	Body
cg18766586	NA	0.0217242	0.00958762	Hyper	OpenSea	NA
cg00974681	CPNE4	-0.006436	0.00958922	Hypo	OpenSea	Body
cg15008725	LOC284080	0.00601258	0.00959326	Hyper	Island	TSS1500
cg26816583	RERE	-0.0151919	0.00959495	Hypo	Island	Body
cg07263570	MEIOC	-0.0191723	0.0096054	Hypo	S_Shelf	Body
cg18568657	SHISA5	-0.0093797	0.00960668	Hypo	OpenSea	Body
cg23057597	TPBG	-0.0140266	0.00962071	Hypo	S_Shore	3'UTR
cg17131030	TSPAN2	0.00588272	0.0096214	Hyper	Island	TSS1500
cg21355619	COX19	-0.0069039	0.0096269	Hypo	S_Shore	3'UTR
cg21094405	MCF2L	-0.0227669	0.00962933	Hypo	Island	Body
cg19354838	C2orf92	-0.0095003	0.00962954	Hypo	OpenSea	TSS200
cg13914841	NA	-0.0420485	0.0096459	Hypo	S_Shelf	NA
cg09331144	NA	0.0533006	0.00964742	Hyper	N_Shore	NA
cg22191546	DEPDC5	0.00723828	0.00964744	Hyper	OpenSea	ExonBnd
cg15914239	NA	-0.0081077	0.00965367	Hypo	OpenSea	NA
cg16146177	NA	-0.0053737	0.00965514	Hypo	Island	NA
cg10562433	RHOH	-0.0248077	0.00965554	Hypo	OpenSea	TSS1500
cg26759954	RNF182	0.00795752	0.0096602	Hyper	Island	5'UTR
cg06437430	NKD2	-0.0068747	0.00966059	Hypo	OpenSea	Body
cg01108617	KLHL17	-0.0092857	0.00966309	Hypo	Island	Body
cg14227125	NA	-0.009551	0.00966466	Hypo	N_Shore	NA
cg13491959	SNAPC4	-0.0069942	0.00966725	Hypo	N_Shore	1stExon
cg26718763	GABBR1	-0.0231964	0.00966983	Hypo	OpenSea	Body
cg21431834	NA	-0.007701	0.00967098	Hypo	OpenSea	NA
cg24585418	NA	0.0383513	0.00967182	Hyper	Island	NA
cg01057265	INSYN2A	-0.0109965	0.00967378	Hypo	OpenSea	Body
cg11501037	IGF1R	0.015921	0.00967489	Hyper	OpenSea	Body
cg08440266	PTGIS	0.0236011	0.00968033	Hyper	S_Shore	TSS1500
cg18213990	RPRD1B	-0.0183519	0.00968039	Hypo	OpenSea	Body
cg01355430	HRCT1	-0.0074496	0.0096844	Hypo	OpenSea	TSS1500
cg17468563	DHRS3	-0.0181308	0.00969062	Hypo	N_Shore	Body
cg09713850	HLA	0.032555	0.00969561	Hyper	OpenSea	TSS1500
cg09423221	NA	-0.0099967	0.00971238	Hypo	OpenSea	NA
cg06885861	VAV3	0.0149436	0.00971381	Hyper	OpenSea	Body
cg15883151	RPTOR	0.0897931	0.00972245	Hyper	OpenSea	Body
cg16207724	NA	-0.0161181	0.00972773	Hypo	OpenSea	NA
cg00775035	NA	-0.0392767	0.00973963	Hypo	OpenSea	NA
cg05157125	USH1C	-0.0136595	0.00974437	Hypo	OpenSea	Body
cg23238631	SNORD115-1	-0.023559	0.00975231	Hypo	OpenSea	TSS200
cg27582535	MAP6	0.0250247	0.00975585	Hyper	N_Shelf	Body
cg16903445	NA	0.0381872	0.00975798	Hyper	OpenSea	NA
cg20711828	LAMA2	0.0161165	0.00975892	Hyper	OpenSea	TSS200
cg01664587	HIVEP3	0.0170689	0.00976392	Hyper	OpenSea	Body
cg09941406	NA	0.00672758	0.0097673	Hyper	S_Shore	NA
cg09047881	GDF9	-0.0088907	0.00977637	Hypo	N_Shore	TSS200
cg05196187	NA	0.0236975	0.00977848	Hyper	N_Shore	NA
cg22999268	ZMYM2	0.00615039	0.00978062	Hyper	Island	TSS200
cg16664095	PCNT	-0.0094069	0.00979338	Hypo	S_Shelf	Body
cg25932018	RC3H2	-0.0123872	0.00979926	Hypo	OpenSea	Body
cg09795523	MYBBP1A	-0.011599	0.0098089	Hypo	OpenSea	Body
cg27475979	ANKRD11	-0.0091225	0.00981202	Hypo	OpenSea	Body
cg12683342	NA	0.00881058	0.00981542	Hyper	S_Shelf	NA
cg00274815	ADAMTS2	-0.0129359	0.0098162	Hypo	OpenSea	Body
cg09154062	NA	0.0196133	0.00981824	Hyper	OpenSea	NA
cg02887712	MIR605	-0.0179208	0.00981854	Hypo	OpenSea	TSS1500
cg03641849	NA	0.0237238	0.00982789	Hyper	OpenSea	NA
cg12511950	NA	-0.0127024	0.00982991	Hypo	OpenSea	NA
cg17620505	FOXP4	-0.0108658	0.00983007	Hypo	N_Shelf	5'UTR
cg19599386	SLC20A1	0.0182555	0.00983054	Hyper	OpenSea	3'UTR
cg16487573	NCOR2	-0.0068892	0.00983059	Hypo	S_Shelf	Body
cg16925499	HSPA12A	-0.0121208	0.00983169	Hypo	Island	TSS1500
cg08572278	ADGRL3	-0.0123076	0.0098364	Hypo	OpenSea	Body
cg20599118	MTUS1	-0.0083556	0.0098452	Hypo	OpenSea	Body
cg06599623	SSR1	0.00639127	0.00984833	Hyper	OpenSea	Body
cg08618362	VNN2	0.0223207	0.00985341	Hyper	OpenSea	Body
cg21670717	NA	0.0192074	0.00985457	Hyper	OpenSea	NA
cg12880047	MAN2A2	-0.0082247	0.00985818	Hypo	S_Shelf	Body
cg09256862	COLEC11	-0.021692	0.00986742	Hypo	Island	Body
cg23585686	NA	0.00697921	0.00987296	Hyper	Island	NA
cg02279897	GRTP1	-0.0157015	0.00987359	Hypo	OpenSea	Body
cg05746617	EPS8L2	0.0110754	0.00987372	Hyper	S_Shore	3'UTR
cg13848395	NA	0.00813162	0.00988219	Hyper	OpenSea	NA
cg05509128	ZNF704	-0.008778	0.00988624	Hypo	OpenSea	Body
cg00234691	SV2C	0.00592874	0.00989137	Hyper	Island	TSS200
cg01722584	LOC643406	0.0141121	0.00989321	Hyper	OpenSea	TSS200
cg04683830	PNPLA7	0.0158421	0.00990139	Hyper	N_Shore	Body
cg17842189	TBC1D22A	-0.0095132	0.00990218	Hypo	S_Shore	Body
cg04706312	NA	-0.0121359	0.00990714	Hypo	N_Shore	NA
cg04318546	ASB7	-0.0217716	0.0099155	Hypo	S_Shelf	5'UTR
cg00582316	SP9	-0.0095082	0.00992018	Hypo	Island	Body
cg14340912	ARID1B	-0.0122979	0.00993039	Hypo	OpenSea	Body
cg24472585	UBAP2L	0.00893004	0.00993151	Hyper	N_Shore	TSS1500
cg16621771	ENDOG	-0.0104309	0.0099392	Hypo	N_Shore	TSS1500
cg09306194	NA	0.0124034	0.0099412	Hyper	OpenSea	NA
cg16437134	SLC7A1	-0.0259256	0.00994205	Hypo	S_Shore	TSS1500
cg05384898	NA	-0.0094961	0.0099431	Hypo	N_Shelf	NA
cg22512292	PART1	0.00871909	0.00994658	Hyper	OpenSea	Body
cg02702424	TGFBR2	0.0199811	0.00994974	Hyper	OpenSea	Body
cg03892735	MYLK	0.00706434	0.00995657	Hyper	OpenSea	Body
cg18183671	ANKRD2	0.012378	0.00996239	Hyper	OpenSea	5'UTR
cg00722659	FARP1	0.0122576	0.00996267	Hyper	OpenSea	Body
cg21407818	LINC02593	-0.0068662	0.00997573	Hypo	N_Shore	Body
cg14265823	PAX3	-0.007123	0.00997586	Hypo	Island	1stExon
cg15315372	NA	-0.0431246	0.00997832	Hypo	OpenSea	NA
cg21422291	LRRC8B	-0.0077206	0.00999329	Hypo	OpenSea	Body
cg08746254	OTOP2	-0.0062955	0.00999532	Hypo	OpenSea	Body

### Sheet: Table_S3
Table S3. List of differentially methylated genes between SARS-CoV-2 and Control group.
Symbol	Direction of methylation
A1BG	Hypo
A4GALT	Hypo
AAAS	Hypo
AATF	Hyper
ABCA1	Hypo
ABCB4	Hyper
ABCC2	Hyper
ABCD3	Hypo
ABCG1	Hypo
ABHD2	Hypo
ABLIM1	Hypo
ABO	Hyper
ABR	Hypo
ABTB2	Hypo
ABTB3	Hypo
ACKR2	Hyper
ACOT7	Hypo
ACOX3	Hypo
ACSF3	Hypo
ACTN1	Mixed
ACTN3	Hyper
ACTR3B	Hypo
ACTRT2	Hypo
ADAM10	Hyper
ADAM11	Hypo
ADAMTS10	Hyper
ADAMTS2	Hypo
ADAMTSL1	Hyper
ADAP1	Hypo
ADARB2	Mixed
ADCY6	Hypo
ADCY9	Hypo
ADGRD1	Hypo
ADGRL3	Hypo
ADH4	Hyper
ADORA1	Hyper
ADPRHL1	Hypo
AGAP1	Hypo
AGBL4	Hyper
AGMO	Hyper
AGO2	Hypo
AGO3	Hyper
AGRN	Hypo
AGTPBP1	Hypo
AHCYL2	Hypo
AIRE	Hypo
AKAP12	Hyper
AKAP13	Hypo
AKR1B10	Hypo
AKT1	Hyper
ALDH3B1	Hypo
ALK	Mixed
ALKAL2	Hypo
ALPK2	Hypo
AMBRA1	Hyper
AMZ1	Hypo
ANAPC2	Hypo
ANGEL2	Hypo
ANK2	Mixed
ANK3	Hypo
ANKRD10	Hypo
ANKRD11	Hypo
ANKRD2	Hyper
ANKRD28	Hyper
ANKRD53	Hypo
ANKRD6	Hypo
ANKRD62	Hypo
ANXA5	Hypo
AP2A2	Hyper
AP3D1	Hypo
APC2	Hypo
APEH	Hyper
ARFGEF2	Hypo
ARHGAP15	Hypo
ARHGAP22	Hypo
ARHGAP28	Hyper
ARHGAP39	Hypo
ARHGAP45	Hyper
ARHGEF15	Hypo
ARHGEF16	Hypo
ARHGEF3	Hypo
ARID1B	Hypo
ARK2C	Hyper
ARMC7	Hypo
ARPC2	Hyper
ARRB1	Hypo
ARRDC2	Hypo
ASAP1	Hyper
ASB1	Hypo
ASB7	Hypo
ASIC3	Hypo
ASL	Hypo
ATG3	Hyper
ATG7	Hypo
ATG9A	Hyper
ATP11A	Hypo
ATP1B1	Hyper
ATP1B3	Hyper
ATP6V0D1	Hypo
ATP8A2	Hypo
ATRN	Hypo
ATXN1	Hyper
AXDND1	Hyper
B3GALT1	Hypo
B3GNTL1	Hypo
B4GALT4	Hypo
BAIAP2	Hyper
BANP	Hypo
BASP1	Hyper
BCAM	Hypo
BCAR3	Hypo
BCL6	Hypo
BCLAF1	Hypo
BHLHA9	Hypo
BICD2	Hypo
BICDL1	Mixed
BICRA	Hypo
BNC1	Hyper
BOK	Hypo
BOLA3	Hyper
BRAT1	Hypo
BRF1	Hypo
BRI3BP	Hypo
BRINP3	Mixed
C10orf105	Hypo
C10orf120	Hyper
C19orf38	Hyper
C1orf167	Hypo
C1orf21	Hyper
C1QTNF2	Hyper
C1QTNF3	Hypo
C2	Hypo
C21orf91	Hypo
C2orf88	Hypo
C2orf92	Hypo
C3	Hyper
C4orf19	Hyper
C5AR1	Hyper
C7	Hyper
C8orf44	Hyper
CABCOCO1	Hyper
CACNA2D4	Hypo
CACNG2	Hyper
CADM1	Hypo
CADPS2	Hyper
CALCR	Hyper
CALD1	Hypo
CALML3	Hyper
CALML4	Hypo
CAMK1D	Hypo
CAPZB	Hypo
CARD11	Hypo
CASC15	Hyper
CBARP	Hypo
CBR4	Hypo
CCAR2	Hyper
CCDC33	Hyper
CCDC57	Hypo
CCDC61	Hyper
CCDC77	Hyper
CCDC88A	Hyper
CCDC88B	Hypo
CCDC88C	Hyper
CCDC9	Hyper
CCL2	Hypo
CCL24	Hyper
CCM2	Hyper
CCNG1	Hypo
CDC14B	Hyper
CDC42BPB	Hypo
CDC42BPG	Hypo
CDC42EP2	Hypo
CDCA5	Hypo
CDH1	Hyper
CDH10	Hyper
CDH15	Hypo
CDH23	Hypo
CDH4	Hypo
CDK12	Hypo
CDK14	Hyper
CDK2AP1	Hypo
CDKAL1	Hyper
CDON	Hypo
CELF4	Hyper
CELSR3	Hypo
CEP41	Hypo
CFHR5	Hypo
CGA	Hyper
CHCHD3	Hyper
CHD5	Hyper
CHD9	Hypo
CHDH	Hypo
CHERP	Hypo
CHFR	Hypo
CHRDL2	Hypo
CHRM3	Hypo
CHST11	Hypo
CHSY1	Hypo
CILP2	Hypo
CIRBP-AS1	Hyper
CLASP1	Hypo
CLDN10	Hypo
CLDN15	Hypo
CLEC11A	Hyper
CLEC2A	Hyper
CLK2P1	Hypo
CLLU1	Hyper
CLMN	Hypo
CLNK	Hypo
CLOCK	Hypo
CLRN1	Hypo
CLSTN1	Mixed
CMIP	Hypo
CNNM4	Hypo
CNOT7	Hypo
CNPY3	Hypo
COL16A1	Hypo
COL22A1	Hyper
COL26A1	Hyper
COL5A1	Hyper
COLEC11	Hypo
COLGALT2	Hypo
COMETT	Hypo
CORO1B	Hypo
COX18	Hyper
COX19	Hypo
CPA2	Hypo
CPEB1	Hyper
CPNE4	Hypo
CPNE7	Hyper
CPSF6	Hyper
CRACR2A	Hyper
CREB5	Hyper
CRH	Hyper
CRHR2	Hyper
CRTAP	Hypo
CRX	Hyper
CRYAA	Hyper
CRYBG2	Hypo
CSF1	Hyper
CSPG5	Hyper
CSRP1	Hyper
CST8	Hypo
CST9L	Hyper
CTBP2	Hypo
CTDP1	Hypo
CTIF	Hypo
CTNNBIP1	Hypo
CTRB2	Hyper
CUL9	Hypo
CUX1	Hypo
CXADR	Hyper
CYFIP1	Hypo
CYP4F3	Hypo
CYSTM1	Hypo
CYTH1	Hyper
DACT1	Hyper
DACT3	Hypo
DAPK1	Hypo
DAPK3	Hypo
DBF4B	Hyper
DCAKD	Hypo
DCHS1	Hyper
DCLK1	Hypo
DCLK2	Hyper
DDAH2	Hypo
DDR1	Hypo
DDX39A	Hypo
DDX39B	Hypo
DEAF1	Hypo
DENND1A	Hypo
DEPDC5	Hyper
DERA	Hypo
DES	Hyper
DGCR2	Hyper
DHRS3	Hypo
DHRS7B	Hypo
DIP2C	Hypo
DIRAS3	Hypo
DISC1FP1	Hypo
DISP3	Hyper
DLG2	Hyper
DLGAP4	Hyper
DMBX1	Hyper
DNAJB6	Hypo
DNAJC1	Hypo
DNAJC16	Hypo
DNASE1L3	Hyper
DNMT3B	Hypo
DOC2B	Hyper
DOCK1	Hyper
DOCK4	Hypo
DOCK8	Hyper
DOK5	Hyper
DPEP1	Hyper
DPEP2	Hyper
DPF1	Hyper
DPP6	Hyper
DPYSL2	Hypo
DPYSL5	Hyper
DRD2	Hyper
DSCAML1	Mixed
DTNBP1	Hyper
DUBR	Hyper
ECE1	Hypo
ECI2	Hypo
EDN2	Hypo
EEF1D	Hypo
EEF2	Hypo
EEPD1	Hypo
EFCAB6	Hyper
EFNA1	Hypo
EFR3B	Hypo
EGFR	Hypo
EGR3	Hypo
EIF4B	Hypo
EIF4E3	Hypo
EIF4ENIF1	Hyper
ELK3	Hyper
ELOVL5	Hypo
EMID1	Hypo
EMILIN1	Hyper
EML6	Hypo
EMP2	Hypo
ENDOG	Hypo
ENOSF1	Hypo
ENTHD1	Hyper
ENTPD6	Hypo
EPC2	Hyper
EPHA2	Hyper
EPHA6	Hyper
EPHA8	Hypo
EPN2	Hypo
EPS8L2	Hyper
ERC1	Hypo
ERC2	Hypo
ERG	Hypo
ERGIC1	Hyper
ERICH2	Hypo
ESR1	Hypo
EVI5	Hyper
EVI5L	Hypo
EXD3	Hypo
EXOC4	Hypo
EXOC6B	Hyper
EXOC7	Hypo
EXPH5	Hyper
EXT2	Hypo
EYA2	Hyper
EYA4	Hyper
EZH1	Hypo
FAHD1	Hypo
FAM107A	Hypo
FAM118B	Hyper
FAM120B	Hypo
FAM136A	Hyper
FAM162B	Hyper
FAM170B	Hypo
FAM174B	Hyper
FAM184B	Hyper
FAM193A	Hyper
FAM78B	Hyper
FAM83A	Mixed
FAM91A1	Hypo
FAM98A	Hypo
FANCC	Hypo
FANCM	Hyper
FANK1	Hypo
FARP1	Hyper
FASN	Mixed
FBRSL1	Hypo
FBXL19	Hypo
FBXO21	Hypo
FGD4	Hypo
FGGY	Hypo
FHIP1A	Hyper
FIGN	Hyper
FILIP1	Hyper
FKBP10	Hyper
FKBP5	Hypo
FKRP	Hypo
FLRT2	Hypo
FLYWCH1	Hypo
FMO6P	Hyper
FNBP4	Hyper
FOXB1	Hypo
FOXK1	Hypo
FOXM1	Hypo
FOXN3	Hypo
FOXP4	Hypo
FPR1	Hypo
FRMD4A	Hyper
FRMD4B	Hypo
FRMD6	Hypo
FSD1L	Hypo
FSTL3	Hypo
FSTL4	Hypo
FTO	Hypo
FXYD1	Hypo
FYN	Hypo
GABBR1	Hypo
GABRG3	Hyper
GALNT18	Hyper
GALNT2	Hypo
GALNT9	Hypo
GARIN5B	Hypo
GARRE1	Hypo
GAS7	Hypo
GBP1	Hyper
GCOM1	Hypo
GDAP1L1	Hypo
GDF9	Hypo
GET1	Hypo
GGN	Hypo
GLCE	Hypo
GLG1	Hypo
GLI3	Hyper
GLI4	Hypo
GLIS3	Hypo
GMDS	Hypo
GMPR2	Hyper
GNAQ	Hypo
GNG12	Hyper
GNG7	Hypo
GOT1L1	Hypo
GPAM	Hypo
GPC5	Hypo
GPR141	Hyper
GPR179	Hyper
GPR55	Hypo
GPT	Hypo
GRHL2	Hypo
GRID2	Hyper
GRIK4	Hypo
GRIN1	Hypo
GRK2	Hyper
GRK5	Hyper
GRK7	Hypo
GRM2	Hyper
GRM4	Hyper
GRM7	Hyper
GRTP1	Hypo
GSTM1	Hypo
GTDC1	Hypo
GTF2H3	Hypo
GTPBP2	Hypo
GTSE1	Hypo
HAPSTR1	Hyper
HBB	Hypo
HCN4	Hyper
HDAC4	Hyper
HERPUD2	Hypo
HES3	Hyper
HGSNAT	Hyper
HHEX	Hypo
HHIPL1	Hyper
HIC1	Hyper
HID1	Hypo
HIVEP3	Mixed
HLA	Hyper
HMGA2	Hyper
HMGXB3	Hypo
HNRNPF	Hyper
HNRNPUL2	Hypo
HOXA3	Hypo
HOXA4	Hypo
HPCAL4	Hyper
HRCT1	Hypo
HRH1	Hypo
HSD17B4	Hypo
HSF1	Hypo
HSPA12A	Hypo
HSPA12B	Hyper
HSPB7	Hyper
HTRA1	Hypo
HYDIN	Hypo
IARS2	Hypo
IDUA	Hypo
IFT140	Hypo
IGF1R	Hyper
IGF2R	Hyper
IGFN1	Hyper
IGHMBP2	Hypo
IGSF21	Hypo
IHH	Hyper
IL12RB2	Hypo
IL17RE	Hypo
IL36B	Hypo
IMPACT	Hypo
INSYN2A	Mixed
INTS1	Hypo
INTS14	Hypo
INTS15	Hypo
INTS6	Hyper
IP6K1	Hypo
IQCA1	Hyper
IRAG1	Hypo
IRX2	Hypo
ITGB2	Hypo
ITGB4	Hypo
ITIH4	Hypo
ITM2C	Hypo
ITPK1	Hyper
ITPKA	Hyper
ITPR1	Hyper
ITPR3	Hypo
JAM3	Hyper
JAML	Hyper
JARID2	Hyper
JAZF1	Hyper
JRK	Hypo
KANSL1L	Hypo
KATNIP	Hypo
KAZN	Hypo
KBTBD12	Hypo
KCNB1	Hypo
KCNG1	Hypo
KCNG4	Hypo
KCNJ12	Hypo
KCNJ13	Hyper
KCNK5	Hypo
KCNK9	Hyper
KCNN3	Hypo
KCNQ2	Hypo
KCNQ5	Hypo
KCNT1	Mixed
KCNU1	Hypo
KDM4B	Hypo
KDM6B	Hyper
KIAA1671	Hypo
KIAA2012	Hyper
KIF13B	Hyper
KIF1A	Hypo
KIF1B	Hypo
KIF2B	Hypo
KIF6	Hypo
KIFC1	Hypo
KIRREL3	Hyper
KLHL11	Hyper
KLHL17	Hypo
KLHL32	Hyper
KLHL36	Hypo
KLHL8	Hyper
KMT5C	Hypo
KRT6B	Hyper
KRT78	Hyper
KRTAP2-1	Hypo
KRTDAP	Hyper
KTI12	Hypo
LAD1	Hyper
LAMA2	Hyper
LAMA4	Hypo
LAMA5	Hyper
LAMC2	Hypo
LAMP1	Hypo
LANCL2	Hypo
LAP3	Hypo
LBP	Hypo
LCP2	Hypo
LDLRAD4	Hypo
LHPP	Hypo
LIFR	Hyper
LINC00276	Hyper
LINC00607	Hyper
LINC00696	Hypo
LINC01016	Hypo
LINC01114	Hypo
LINC01194	Hypo
LINC01269	Hypo
LINC01435	Hyper
LINC01491	Hyper
LINC01512	Hypo
LINC01517	Hyper
LINC01544	Hypo
LINC01599	Hypo
LINC02167	Hypo
LINC02593	Hypo
LINGO1	Hypo
LIPF	Hypo
LMF1	Mixed
LMX1A	Hyper
LOC100505530	Hypo
LOC100506457	Hyper
LOC100506834	Hypo
LOC101927421	Hyper
LOC101927817	Hypo
LOC101928323	Hypo
LOC101928622	Hyper
LOC101928973	Hypo
LOC101929239	Hypo
LOC101929268	Hypo
LOC101929450	Hypo
LOC101929608	Hypo
LOC102724612	Hyper
LOC143188	Hypo
LOC143666	Hyper
LOC222699	Hyper
LOC282997	Hyper
LOC284080	Hyper
LOC340357	Hyper
LOC388789	Hypo
LOC400655	Hypo
LOC400958	Hyper
LOC493754	Hypo
LOC643406	Hyper
LOC643763	Hyper
LOC728730	Hypo
LOXHD1	Hypo
LPCAT2	Hypo
LPIN2	Hypo
LRBA	Hyper
LRCH1	Hypo
LRIG1	Hypo
LRMDA	Hyper
LRP1B	Hyper
LRP3	Hypo
LRP5	Hypo
LRRC2	Hypo
LRRC37B	Hyper
LRRC4C	Hyper
LRRC75A	Hyper
LRRC8B	Hypo
LRRFIP1	Hypo
LRSAM1	Hypo
LSM4	Hypo
LTBP1	Hyper
LY6G6C	Hyper
LYPD5	Hypo
LYVE1	Hyper
MAB21L4	Hyper
MAD1L1	Hypo
MAL	Hypo
MALRD1	Hyper
MAN1A1	Hypo
MAN1B1	Hypo
MAN2A2	Hypo
MAP3K6	Hypo
MAP6	Hyper
MAPK1	Hypo
MAPK8IP1	Hypo
MAPK8IP2	Hyper
MARCHF11	Hypo
MARCO	Hypo
MATN1	Hyper
MB	Hypo
MCF2L	Hypo
MCF2L2	Hypo
MCTP1	Hypo
MCU	Mixed
MED24	Hypo
MED26	Hypo
MEDAG	Hypo
MEF2C	Hyper
MEG3	Hyper
MEG8	Hypo
MEGF6	Hypo
MEGF8	Hypo
MEIOC	Hypo
MEIS2	Hypo
MEIS3	Hypo
METRN	Hypo
MEX3A	Hyper
MGAT4B	Hypo
MGAT5B	Hyper
MGC27382	Hypo
MGMT	Mixed
MGRN1	Hypo
MGST2	Hypo
MIDEAS	Hyper
MIIP	Hypo
MIPEPP3	Hypo
MIR10B	Hyper
MIR1182	Hypo
MIR1273E	Hyper
MIR1273H	Hypo
MIR130A	Hypo
MIR200C	Hypo
MIR5009	Hypo
MIR548G	Hyper
MIR548H4	Hypo
MIR605	Hypo
MIR613	Hypo
MIR662	Hyper
MIR7852	Hypo
MIR7853	Hyper
MLIP	Hyper
MMD2	Hypo
MMP1	Hypo
MOB2	Hypo
MON1A	Hypo
MPP7	Hypo
MPPED1	Hyper
MRGPRF	Hypo
MROH2B	Hypo
MROH5	Mixed
MRPS35	Hyper
MS4A15	Hyper
MSANTD1	Hypo
MTCL1	Hyper
MTG1	Hypo
MTMR14	Hypo
MTMR7	Hyper
MTNR1A	Hypo
MTOR	Hypo
MTR	Hyper
MTUS1	Hypo
MUC3A	Hyper
MUC5B	Hyper
MUC6	Hypo
MUTYH	Hypo
MYBBP1A	Hypo
MYLK	Hyper
MYLK4	Hyper
MYO10	Hypo
MYO9B	Hypo
MYOM2	Hypo
MYRF	Hypo
NABP2	Hypo
NALF1	Hypo
NAV2	Mixed
NCAM1	Hyper
NCOA2	Hyper
NCOR2	Hypo
NDC1	Hypo
NDRG4	Hypo
NDST2	Hypo
NDUFS7	Hyper
NECAP1	Hypo
NEDD1	Hypo
NELFA	Hypo
NEU4	Hypo
NEURL1B	Hyper
NEUROG3	Hyper
NF1	Hypo
NFIA	Mixed
NHERF1	Hypo
NIBAN1	Hyper
NKD2	Hypo
NLRP6	Hypo
NMNAT2	Hypo
NOL4	Hypo
NOLC1	Hyper
NOM1	Hyper
NOTCH4	Hyper
NOX3	Hyper
NPAS2	Hypo
NPNT	Hyper
NR1I2	Hypo
NR3C1	Hyper
NREP	Hypo
NRXN3	Hypo
NSG1	Hypo
NSMAF	Hyper
NUAK1	Hyper
NUDT14	Hypo
NUMA1	Hypo
NUP214	Hypo
NUP93	Hyper
NXN	Hypo
NYNRIN	Hypo
OAZ2	Hyper
OBSCN	Hyper
ONECUT3	Hypo
OR2AK2	Hypo
OR2B2	Hyper
OR2M5	Hyper
OR4D10	Hyper
OR5P3	Hyper
OR6B2	Hyper
ORMDL1	Hypo
ORMDL3	Hyper
OSBP2	Hyper
OSBPL3	Hypo
OSCP1	Hypo
OSTF1	Hyper
OTOP2	Hypo
OTX2	Hyper
OXSR1	Hypo
PACRG	Hypo
PADI2	Hypo
PALD1	Hypo
PALM2AKAP2	Hypo
PALMD	Hyper
PALS1	Hypo
PANK2	Hyper
PAQR8	Hypo
PARD6G	Hyper
PARP12	Hypo
PARP14	Hyper
PART1	Hyper
PASK	Hypo
PAX3	Hypo
PAX8	Mixed
PBX3	Hypo
PCBP3	Hypo
PCDH17	Hyper
PCDHA2	Hyper
PCED1B	Mixed
PCGF2	Hyper
PCGF3	Hypo
PCNT	Hypo
PCOLCE	Hyper
PCYOX1L	Hyper
PDE10A	Hypo
PDE4D	Hypo
PDLIM3	Hypo
PDLIM5	Hypo
PDPK1	Hypo
PDX1	Hyper
PEG3	Hypo
PELATON	Hyper
PELI3	Hypo
PEX26	Hypo
PFDN4	Hyper
PGAP6	Hypo
PGF	Hyper
PGLS	Hypo
PGM2L1	Hyper
PHPT1	Hyper
PIAS2	Hypo
PIAS4	Hypo
PIK3CD	Hyper
PIK3R5	Hypo
PIP4K2A	Hyper
PIP5K1C	Hypo
PITPNM2	Hypo
PKD1L1	Mixed
PKD1L2	Hyper
PKNOX1	Hypo
PLAAT5	Hyper
PLCG1	Hyper
PLCL1	Hypo
PLEK	Hypo
PLEKHA7	Hyper
PLEKHG1	Hypo
PLEKHM2	Hypo
PLPP7	Hypo
PLPPR4	Hyper
PLXNA2	Hyper
PLXNA4	Hyper
PNPLA7	Hyper
POLK	Hypo
POLR1D	Hyper
POLR2A	Hypo
POLR3F	Hypo
POMP	Hypo
POP7	Hypo
POU6F2	Hyper
PPA2	Hypo
PPARG	Mixed
PPFIA4	Hypo
PPIF	Hyper
PPM1H	Hyper
PPP1R12A	Hypo
PPP1R12B	Hypo
PPP1R13B	Hypo
PPP1R15B	Hyper
PPP2CB	Hyper
PPP2R2B	Hyper
PPP2R5C	Hypo
PRCC	Hyper
PRDM15	Hypo
PRDM16	Hypo
PRELP	Hyper
PREX1	Mixed
PRICKLE1	Hyper
PRIM2	Hyper
PRKAB1	Hypo
PRKAR2A	Hyper
PRKAR2B	Hypo
PRKCG	Hypo
PRKCZ	Hypo
PRKG1	Mixed
PRKN	Hyper
PRND	Hypo
PROCA1	Hypo
PROCR	Hypo
PRPF3	Hypo
PRRC2A	Hypo
PRRC2B	Hypo
PRSS36	Hyper
PRSS56	Hyper
PSG11	Hypo
PSMB9	Hyper
PSTPIP1	Hypo
PSTPIP2	Hyper
PTCRA	Hypo
PTGIR	Hyper
PTGIS	Hyper
PTPN6	Hyper
PTPRG	Hypo
PTPRN2	Hypo
PTPRS	Hypo
QRICH2	Hyper
RAB11FIP5	Hyper
RAB22A	Hypo
RAB40C	Hypo
RAD18	Hypo
RADIL	Hypo
RAET1G	Hyper
RAI1	Hypo
RAI14	Hypo
RAMP1	Hypo
RAPGEF2	Hypo
RAPGEF4	Hypo
RAPSN	Hypo
RASA3	Hypo
RASSF3	Hypo
RBFOX2	Hypo
RBFOX3	Hypo
RBM18	Hyper
RBM19	Hypo
RBM20	Hypo
RBM24	Hyper
RBM26	Hyper
RBM48	Hyper
RBPJ	Hypo
RC3H2	Hypo
RCAN3	Hyper
RCBTB1	Hypo
RDH5	Hypo
REC114	Hyper
RELT	Hypo
RERE	Hypo
RETREG1	Hyper
RGS3	Hypo
RHBDF2	Hypo
RHOH	Hypo
RIF1	Hypo
RIN1	Hyper
RIPK3	Hypo
RIPOR1	Hypo
RNASE7	Hyper
RNASET2	Hyper
RNF111	Hypo
RNF144A	Hypo
RNF182	Hyper
RNF38	Hyper
RNF39	Hypo
RNMT	Hypo
RNPEPL1	Hyper
RO60	Hypo
ROBO1	Hypo
ROR1	Hyper
RORA	Hyper
RPH3AL	Hypo
RPRD1B	Hypo
RPS6KA1	Hypo
RPS6KA2	Mixed
RPS7	Hyper
RPSAP52	Hypo
RPTOR	Hypo
RRBP1	Hypo
RUFY1	Hypo
RUNX2	Mixed
RWDD1	Hyper
RXRA	Mixed
RYR2	Hyper
SAG	Hypo
SAMD11	Mixed
SAMD12	Hyper
SARS1	Hyper
SCAPER	Hyper
SCLY	Hypo
SCML4	Hyper
SDC2	Hyper
SDK1	Hypo
SEC13	Hypo
SEL1L3	Hypo
SEMA3E	Hypo
SENP7	Hyper
SEPTIN8	Hypo
SEPTIN9	Hypo
SERPINA4	Hypo
SERPINE1	Hypo
SETD1A	Mixed
SFI1	Hypo
SFMBT2	Hypo
SFSWAP	Hyper
SFXN5	Hypo
SGMS1	Hypo
SGSM2	Hypo
SGSM3	Hypo
SGTA	Hypo
SGTB	Hyper
SH2D5	Hyper
SH3PXD2A	Mixed
SH3RF3	Hypo
SHANK2	Mixed
SHISA5	Hypo
SIGIRR	Hypo
SILC1	Hypo
SIN3B	Hypo
SKI	Hypo
SKIC3	Hyper
SKIL	Hyper
SLAMF9	Hyper
SLC10A4	Hyper
SLC16A14	Hypo
SLC16A3	Hypo
SLC20A1	Hyper
SLC20A2	Hypo
SLC22A10	Hypo
SLC22A18AS	Hyper
SLC24A1	Hypo
SLC25A29	Hypo
SLC25A3	Hypo
SLC28A1	Hypo
SLC34A2	Hyper
SLC35E4	Hypo
SLC35F4	Hypo
SLC39A10	Hyper
SLC45A3	Hypo
SLC4A5	Hypo
SLC6A4	Hyper
SLC7A1	Hypo
SLC8A2	Hyper
SLC9C1	Hypo
SMARCAL1	Hypo
SMG6	Hypo
SMG7	Hypo
SMIM24	Hypo
SMO	Hyper
SMPD3	Hyper
SNAPC4	Hypo
SNHG22	Hypo
SNORD115-1	Hypo
SNTG2	Hypo
SNX21	Hyper
SNX25	Hypo
SNX27	Hypo
SNX29	Hypo
SORBS2	Mixed
SOX6	Hyper
SP9	Hypo
SPAG16	Hyper
SPATA1	Hyper
SPATA2	Hypo
SPICE1	Hyper
SPIRE1	Hyper
SPOCK3	Hypo
SPRED1	Hypo
SPTBN1	Hypo
SRBD1	Hyper
SRCIN1	Hyper
SRD5A1	Hypo
SREK1IP1	Hypo
SRGAP1	Hypo
SRI	Hyper
SRRM1	Hypo
SRRM3	Hyper
SRSF5	Hyper
SSBP3	Hypo
SSR1	Hyper
ST18	Hypo
ST3GAL5	Hypo
ST6GALNAC4	Hypo
STAB1	Hyper
STAB2	Hyper
STARD13	Hypo
STARD3NL	Hypo
STIMATE	Hypo
STK3	Hypo
STK32C	Hypo
STK39	Hypo
STX2	Hypo
SUCO	Hypo
SUDS3	Hyper
SUFU	Hypo
SULT4A1	Hypo
SUN2	Hypo
SUOX	Hyper
SUSD1	Hypo
SV2B	Hyper
SV2C	Hyper
SYNDIG1	Hypo
SYNE2	Hypo
SYNE3	Hypo
SYNJ2	Hypo
SYNJ2BP	Hypo
SYNPO2	Mixed
SYT10	Hypo
SYT7	Hypo
TACC3	Hypo
TAF2	Hypo
TAF3	Hypo
TAF5L	Hyper
TANC1	Hypo
TAP1	Hyper
TAS1R2	Hypo
TATDN1	Hyper
TBC1D22A	Hypo
TBC1D22B	Hyper
TCEA2	Hypo
TCERG1L	Hypo
TCF19	Hypo
TDRD5	Hypo
TEK	Hyper
TENM4	Hyper
TENT5C	Hyper
TEPSIN	Hypo
TERF2	Hyper
TFAP2A	Hypo
TFDP1	Hyper
TGFBR2	Hyper
TGM1	Hypo
THSD4	Hyper
TIMM44	Hypo
TINAGL1	Hypo
TLCD4	Hyper
TMCO1	Hypo
TMCO3	Hypo
TMEM104	Hypo
TMEM108	Hyper
TMEM130	Hypo
TMEM132D	Mixed
TMEM140	Hypo
TMEM154	Hypo
TMEM175	Hyper
TMEM176B	Hyper
TMEM179	Hyper
TMEM184A	Hypo
TMEM185B	Hypo
TMEM186	Hypo
TMEM196	Hypo
TMEM272	Hyper
TMEM51	Hypo
TMEM61	Hyper
TMEM72	Hyper
TMEM88	Hypo
TMEM9B	Hypo
TMUB1	Hyper
TNKS	Hypo
TNNI3K	Hyper
TNRC6B	Hyper
TNS3	Hypo
TOP1MT	Hypo
TOP3B	Hypo
TOPORS	Hyper
TOX2	Hypo
TP53BP2	Hypo
TPBG	Hypo
TPPP	Hypo
TPRG1L	Hypo
TRAF7	Hypo
TRAK1	Hypo
TRAPPC10	Hypo
TRAPPC9	Hypo
TRIB1	Hypo
TRIM15	Hyper
TRIM31	Hyper
TRIO	Hypo
TRMU	Hypo
TRPC3	Hyper
TRPC6	Hyper
TSC2	Hypo
TSEN15	Hyper
TSHZ2	Hyper
TSPAN11	Hypo
TSPAN2	Hyper
TSPAN5	Hypo
TSPYL6	Hypo
TTC19	Hypo
TTC27	Hyper
TTLL12	Hyper
TTLL6	Hypo
TUBB	Hyper
TXLNB	Hypo
TXNDC11	Hypo
TXNRD2	Hypo
TYK2	Hypo
UBA7	Hypo
UBALD2	Hypo
UBAP2	Hypo
UBAP2L	Hyper
UBE2D3	Hypo
UBE2I	Hypo
UBOX5	Hypo
UBTD1	Hyper
UBXN4	Hypo
UCHL3	Hypo
UCKL1	Hypo
UIMC1	Hypo
UNKL	Hypo
UPP2	Hyper
UQCRB	Hypo
URB2	Hypo
USH1C	Hypo
USP28	Hyper
USP42	Hypo
USP45	Hypo
USP46	Hypo
USP48	Hyper
USP7	Hypo
UVRAG	Hypo
UXS1	Hyper
VAV2	Hypo
VAV3	Hyper
VEZT	Hyper
VIL1	Hypo
VNN2	Hyper
VPS37B	Hypo
VSTM2L	Hyper
VWA7	Hypo
VWC2	Hyper
WDFY2	Hypo
WDR37	Hypo
WDR72	Hyper
WDR86	Hypo
WNT3	Hyper
WNT5A	Hypo
WNT7A	Hypo
WWP2	Hypo
XKR4	Hyper
XKR5	Hyper
XPO5	Hyper
XRN1	Hypo
ZAN	Hyper
ZBTB38	Hypo
ZBTB46	Hypo
ZC3H12A	Hyper
ZC3H13	Hypo
ZC3H18	Hypo
ZC3HC1	Hypo
ZDHHC14	Hyper
ZDHHC18	Hyper
ZFAT	Hypo
ZFP82	Hypo
ZFPM2	Hypo
ZFTA	Hypo
ZFTRAF1	Hyper
ZMAT4	Hypo
ZMYM2	Hyper
ZNF106	Hypo
ZNF146	Hypo
ZNF22-AS1	Hyper
ZNF254	Hypo
ZNF277	Hyper
ZNF311	Hypo
ZNF329	Hyper
ZNF34	Hyper
ZNF423	Hypo
ZNF469	Hypo
ZNF48	Hypo
ZNF536	Hyper
ZNF583	Hyper
ZNF592	Hypo
ZNF599	Hyper
ZNF618	Hypo
ZNF662	Hypo
ZNF664	Hypo
ZNF704	Hypo
ZNF710	Hypo
ZNF774	Hypo
ZNF792	Hypo
ZNF804A	Hypo
ZNF827	Hyper
ZNF836	Hypo
ZNRF1	Hypo
ZPLD1	Hyper
ZRANB1	Hypo
ZSCAN18	Hyper
ZSCAN31	Hypo
ZYG11B	Hypo
a Hypermethylated (Hyper); Hypomethylated (Hypo) and a gene with CpGs both hypermethlated and hypomethylated as mixed.

### Sheet: Table_S4
Table S4. Complete list of KEGG pathways using differentially methylated genes identified from infants’ PBMCs, CBMCs at birth and overlapping genes between the two analysis.
ID	Pathway Description	link	size	overlap	expect	enrichmentRatio	P-Value	FDR-corrected p-value	Entrez overlapId	DMG symbol	Analysis
hsa04015	Rap1 signaling pathway	http://www.kegg.jp/kegg-bin/show_pathway?hsa04015+10451+11069+112+115+1435+1813+1942+1956+1969+207+2357+2776+2902+3480+3689+3937+5228+5293+5335+5582+5590+5594+7010+7410+810+84552+91860+9693+9732+999	210	30	13.1819	2.27584	1.75264e-05	0.0061693	10451;11069;112;115;1435;1813;1942;1956;1969;207;2357;2776;2902;3480;3689;3937;5228;5293;5335;5582;5590;5594;7010;7410;810;84552;91860;9693;9732;999	RAPGEF4;GRIN1;CDH1;EPHA2;AKT1;CSF1;CALML4;EGFR;PIK3CD;PARD6G;ADCY6;EFNA1;TEK;ADCY9;VAV2;DOCK4;RAPGEF2;PGF;PRKCG;DRD2;PRKCZ;FPR1;LCP2;ITGB2;PLCG1;GNAQ;CALML3;MAPK1;IGF1R;VAV3	PBMCs
hsa04371	Apelin signaling pathway	http://www.kegg.jp/kegg-bin/show_pathway?hsa04371+112+115+207+23533+2475+2776+2788+340156+3708+3710+4208+4638+5054+5564+5594+55970+6262+6543+810+91860+9759+999	139	22	8.72518	2.52144	4.8808e-05	0.00773153	112;115;207;23533;2475;2776;2788;340156;3708;3710;4208;4638;5054;5564;5594;55970;6262;6543;810;91860;9759;999	MTOR;CDH1;HDAC4;PIK3R5;SERPINE1;AKT1;CALML4;ITPR3;SLC8A2;PRKAB1;MYLK4;ADCY6;ADCY9;RYR2;ITPR1;MEF2C;GNG7;GNG12;GNAQ;CALML3;MAPK1;MYLK	PBMCs
hsa04921	Oxytocin signaling pathway	http://www.kegg.jp/kegg-bin/show_pathway?hsa04921+10369+112+115+1938+1956+23533+2776+340156+3708+3710+3768+4208+4638+4659+4660+5564+5582+5594+57118+6262+810+91860+93589	154	23	9.66675	2.37929	8.37169e-05	0.00773153	10369;112;115;1938;1956;23533;2776;340156;3708;3710;3768;4208;4638;4659;4660;5564;5582;5594;57118;6262;810;91860;93589	CACNG2;PIK3R5;CALML4;ITPR3;EGFR;PRKAB1;MYLK4;ADCY6;CAMK1D;PPP1R12B;ADCY9;RYR2;PRKCG;KCNJ12;ITPR1;PPP1R12A;CACNA2D4;MEF2C;GNAQ;CALML3;MAPK1;EEF2;MYLK	PBMCs
hsa04928	Parathyroid hormone synthesis, secretion and action	http://www.kegg.jp/kegg-bin/show_pathway?hsa04928+10568+112+11214+115+1956+2776+3708+3710+4041+408+4208+5144+5582+5594+6256+860+9368+9586	106	18	6.65373	2.70525	9.28376e-05	0.00773153	10568;112;11214;115;1956;2776;3708;3710;4041;408;4208;5144;5582;5594;6256;860;9368;9586	ITPR3;EGFR;SLC34A2;NHERF1;ADCY6;CREB5;ADCY9;PDE4D;RUNX2;RXRA;PRKCG;ITPR1;MEF2C;GNAQ;AKAP13;MAPK1;ARRB1;LRP5	PBMCs
hsa04022	cGMP-PKG signaling pathway	http://www.kegg.jp/kegg-bin/show_pathway?hsa04022+10105+10335+112+115+134+157855+207+23533+2776+340156+3708+3710+4208+4638+4659+481+483+5592+5594+6543+7225+810+91860+9586	167	24	10.4828	2.28947	0.000109823	0.00773153	10105;10335;112;115;134;157855;207;23533;2776;340156;3708;3710;4208;4638;4659;481;483;5592;5594;6543;7225;810;91860;9586	IRAG1;PIK3R5;PRKG1;KCNU1;AKT1;CALML4;PPIF;ITPR3;SLC8A2;ADORA1;MYLK4;TRPC6;ADCY6;CREB5;ADCY9;ITPR1;PPP1R12A;MEF2C;GNAQ;ATP1B3;CALML3;ATP1B1;MAPK1;MYLK	PBMCs
hsa04024	cAMP signaling pathway	http://www.kegg.jp/kegg-bin/show_pathway?hsa04024+10021+10451+1081+10846+11069+112+115+134+1392+1395+1813+1907+207+2550+2737+2902+4659+481+483+5144+5293+5348+5594+6262+7410+810+8310+91860+9586	225	29	14.1235	2.05332	0.000160617	0.00834239	10021;10451;1081;10846;11069;112;115;134;1392;1395;1813;1907;207;2550;2737;2902;4659;481;483;5144;5293;5348;5594;6262;7410;810;8310;91860;9586	RAPGEF4;EDN2;GRIN1;AKT1;CALML4;ADORA1;PIK3CD;ADCY6;GLI3;CREB5;ADCY9;VAV2;PDE4D;ACOX3;RYR2;PPP1R12A;DRD2;CRHR2;CRH;FXYD1;CGA;ATP1B3;HCN4;CALML3;ATP1B1;MAPK1;PDE10A;GABBR1;VAV3	PBMCs
hsa04360	Axon guidance	http://www.kegg.jp/kegg-bin/show_pathway?hsa04360+1808+1942+1969+2046+2534+285220+3983+5170+5293+5335+5362+5590+5594+56896+57522+57689+5998+6091+6608+7222+7225+7474+84552+91584+9723	182	25	11.4243	2.18831	0.0001659	0.00834239	1808;1942;1969;2046;2534;285220;3983;5170;5293;5335;5362;5590;5594;56896;57522;57689;5998;6091;6608;7222;7225;7474;84552;91584;9723	SEMA3E;WNT5A;DPYSL2;SMO;EPHA6;EPHA2;EPHA8;LRRC4C;PLXNA2;PIK3CD;PARD6G;TRPC6;ROBO1;ABLIM1;EFNA1;DPYSL5;PDPK1;PRKCZ;SRGAP1;PLXNA4;FYN;TRPC3;PLCG1;MAPK1;RGS3	PBMCs
hsa04725	Cholinergic synapse	http://www.kegg.jp/kegg-bin/show_pathway?hsa04725+112+1131+115+207+23533+2534+2776+2788+3708+3710+3768+3785+5293+5582+5594+55970+56479+9586	113	18	7.09313	2.53767	0.000215254	0.00947119	112;1131;115;207;23533;2534;2776;2788;3708;3710;3768;3785;5293;5582;5594;55970;56479;9586	PIK3R5;AKT1;ITPR3;KCNQ2;PIK3CD;ADCY6;CREB5;ADCY9;CHRM3;PRKCG;KCNJ12;ITPR1;FYN;GNG7;GNG12;KCNQ5;GNAQ;MAPK1	PBMCs
hsa04270	Vascular smooth muscle contraction	http://www.kegg.jp/kegg-bin/show_pathway?hsa04270+10267+10335+112+115+157855+1907+2776+340156+3708+3710+4638+4659+4660+5582+5592+5594+5739+800+810+91860	134	20	8.41133	2.37775	0.000242324	0.00947755	10267;10335;112;115;157855;1907;2776;340156;3708;3710;4638;4659;4660;5582;5592;5594;5739;800;810;91860	PTGIR;IRAG1;EDN2;PRKG1;KCNU1;CALML4;RAMP1;ITPR3;CALD1;MYLK4;ADCY6;PPP1R12B;ADCY9;PRKCG;ITPR1;PPP1R12A;GNAQ;CALML3;MAPK1;MYLK	PBMCs
hsa05205	Proteoglycans in cancer	http://www.kegg.jp/kegg-bin/show_pathway?hsa05205+10451+1956+1975+207+2099+2475+287+288+3480+3549+3708+3710+4659+4660+5170+5293+5335+5582+5594+5777+6383+6608+7410+7473+7474+7476	202	26	12.6798	2.05051	0.000354923	0.0124933	10451;1956;1975;207;2099;2475;287;288;3480;3549;3708;3710;4659;4660;5170;5293;5335;5582;5594;5777;6383;6608;7410;7473;7474;7476	WNT5A;MTOR;EIF4B;ESR1;SMO;AKT1;ITPR3;EGFR;PIK3CD;ANK2;IHH;WNT7A;PPP1R12B;VAV2;PTPN6;PDPK1;PRKCG;ITPR1;PPP1R12A;WNT3;PLCG1;MAPK1;SDC2;ANK3;IGF1R;VAV3	PBMCs
hsa04974	Protein digestion and absorption	http://www.kegg.jp/kegg-bin/show_pathway?hsa04974+1281+1297+1308+131873+255631+4224+476+50509+6564+91522	103	10	2.4447	4.09048	0.000156511	0.0550918	1281;1297;1308;131873;255631;4224;476;50509;6564;91522	SLC15A1;COL5A3;COL17A1;COL23A1;COL6A6;ATP1A1;COL9A1;MEP1A;COL3A1;COL24A1	CBMCs
hsa04390	Hippo signaling pathway	http://www.kegg.jp/kegg-bin/show_pathway?hsa04390+25937+286204+4086+5520+5522+5590+657+6934+7483+896+89780	157	11	3.72639	2.95192	0.00124418	0.218976	25937;286204;4086;5520;5522;5590;657;6934;7483;896;89780	PPP2R2C;BMPR1A;WNT9A;SMAD1;WWTR1;WNT3A;CCND3;CRB2;TCF7L2;PRKCZ;PPP2R2A	CBMCs
hsa04611	Platelet activation	http://www.kegg.jp/kegg-bin/show_pathway?hsa04611+10000+115+1281+2770+5028+54518+5590+5592+5906	124	9	2.94313	3.05797	0.00269098	0.247039	10000;115;1281;2770;5028;54518;5590;5592;5906	APBB1IP;RAP1A;P2RY1;PRKG1;AKT3;PRKCZ;COL3A1;GNAI1;ADCY9	CBMCs
hsa04261	Adrenergic signaling in cardiomyocytes	http://www.kegg.jp/kegg-bin/show_pathway?hsa04261+10000+115+2770+476+5350+5520+5522+596+7137+93589	154	10	3.65518	2.73584	0.00358496	0.247039	10000;115;2770;476;5350;5520;5522;596;7137;93589	PPP2R2C;TNNI3;CACNA2D4;BCL2;ATP1A1;AKT3;PLN;PPP2R2A;GNAI1;ADCY9	CBMCs
hsa00310	Lysine degradation	http://www.kegg.jp/kegg-bin/show_pathway?hsa00310+2122+2145+224+55904+63976+64754	63	6	1.4953	4.01257	0.00365799	0.247039	2122;2145;224;55904;63976;64754	SMYD3;EZH1;ALDH3A2;KMT2E;MECOM;PRDM16	CBMCs
hsa04015	Rap1 signaling pathway	http://www.kegg.jp/kegg-bin/show_pathway?hsa04015+10000+115+2263+25780+2770+3480+5028+54518+5590+5906+8631+9223	210	12	4.98434	2.40754	0.00421089	0.247039	10000;115;2263;25780;2770;3480;5028;54518;5590;5906;8631;9223	APBB1IP;MAGI1;SKAP1;RAP1A;P2RY1;AKT3;PRKCZ;FGFR2;RASGRP3;GNAI1;ADCY9;IGF1R	CBMCs
hsa04961	Regulating calcium reabsorption	http://www.kegg.jp/kegg-bin/show_pathway?hsa04961+115+2099+476+624+793	53	5	1.25795	3.97472	0.00816326	0.410495	115;2099;476;624;793	ESR1;CALB1;ATP1A1;BDKRB2;ADCY9	CBMCs
hsa04940	Type I diabetes	http://www.kegg.jp/kegg-bin/show_pathway?hsa04940+1363+3107+3123+5799	43	4	1.0206	3.91925	0.0184586	0.710521	1363;3107;3123;5799	HLA-C;CPE;PTPRN2;HLA-DRB1	CBMCs
hsa04550	Regulating pluripotency of stem cells	http://www.kegg.jp/kegg-bin/show_pathway?hsa04550+10000+2263+3480+4086+657+7483+7994+89780	143	8	3.3941	2.35703	0.020363	0.710521	10000;2263;3480;4086;657;7483;7994;89780	BMPR1A;KAT6A;WNT9A;SMAD1;WNT3A;AKT3;FGFR2;IGF1R	CBMCs
hsa04071	Sphingolipid signaling pathway	http://www.kegg.jp/kegg-bin/show_pathway?hsa04071+10000+2770+5520+5522+5590+596+624	121	7	2.87193	2.43739	0.0248481	0.710521	10000;2770;5520;5522;5590;596;624	PPP2R2C;BCL2;BDKRB2;AKT3;PRKCZ;PPP2R2A;GNAI1	CBMCs
hsa01522	Endocrine resistance	http://www.kegg.jp/kegg-bin/show_pathway?hsa01522+115+2099+3480	98	3	0.34241	8.76144	0.0046685	0.522665	115;2099;3480	ESR1;IGF1R;ADCY9	Overlapping CBMCs and PBMCs
hsa04914	Progesterone-mediated oocyte maturation	http://www.kegg.jp/kegg-bin/show_pathway?hsa04914+115+3480+8379	102	3	0.356386	8.41785	0.00522118	0.522665	115;3480;8379	MAD1L1;IGF1R;ADCY9	Overlapping CBMCs and PBMCs
hsa00512	Mucin type O-glycan biosynthesis	http://www.kegg.jp/kegg-bin/show_pathway?hsa00512+2590+50614	36	2	0.125783	15.9004	0.00689961	0.522665	2590;50614	GALNT2;GALNT9	Overlapping CBMCs and PBMCs
hsa04724	Glutamatergic synapse	http://www.kegg.jp/kegg-bin/show_pathway?hsa04724+115+22941+2917	115	3	0.401807	7.46627	0.00728347	0.522665	115;22941;2917	GRM7;SHANK2;ADCY9	Overlapping CBMCs and PBMCs
hsa04611	Platelet activation	http://www.kegg.jp/kegg-bin/show_pathway?hsa04611+115+5590+5592	124	3	0.433253	6.92436	0.00895819	0.522665	115;5590;5592	PRKCZ;PRKG1;ADCY9	Overlapping CBMCs and PBMCs
hsa04114	Oocyte meiosis	http://www.kegg.jp/kegg-bin/show_pathway?hsa04114+115+3480+8379	131	3	0.457711	6.55436	0.0104051	0.522665	115;3480;8379	MAD1L1;IGF1R;ADCY9	Overlapping CBMCs and PBMCs
hsa00514	Other types of O-glycan biosynthesis	http://www.kegg.jp/kegg-bin/show_pathway?hsa00514+2590+50614	47	2	0.164217	12.179	0.0115614	0.522665	2590;50614	GALNT2;GALNT9	Overlapping CBMCs and PBMCs
hsa04913	Ovarian steroidogenesis	http://www.kegg.jp/kegg-bin/show_pathway?hsa04913+115+3480	51	2	0.178193	11.2238	0.0135194	0.522665	115;3480	IGF1R;ADCY9	Overlapping CBMCs and PBMCs
hsa04961	Endocrine and other factor-regulated calcium reabsorption	http://www.kegg.jp/kegg-bin/show_pathway?hsa04961+115+2099	53	2	0.185181	10.8003	0.0145488	0.522665	115;2099	ESR1;ADCY9	Overlapping CBMCs and PBMCs
hsa04923	Regulation of lipolysis in adipocytes	http://www.kegg.jp/kegg-bin/show_pathway?hsa04923+115+5592	58	2	0.202651	9.8692	0.0172656	0.522665	115;5592	PRKG1;ADCY9	Overlapping CBMCs and PBMCs

### Sheet: Table_S5
Table S5. List of differentially methylated CpG sites identified in PBMCs based on the trimester during which the mother was exposed to SARS-CoV-2.
CpG ID	Symbol	Mean methylation difference	P-Value	Direction of methylation	Relation to Island	Gene Group	Trimester of maternal SARS-CoV-2 infection
cg14366095	RNF126	0.279516	0.0173243	Hyper	S_Shore	TSS1500	1
cg02630646	NA	0.221559	0.0363709	Hyper	OpenSea	NA	1
cg07414487	PSORS1C1	0.213762	0.0232099	Hyper	OpenSea	Body	1
cg13967339	MTUS1	0.194838	0.0233158	Hyper	OpenSea	Body	1
cg21177396	NA	0.187791	0.022982	Hyper	OpenSea	NA	1
cg03834478	NA	0.179365	0.000133401	Hyper	OpenSea	NA	1
cg01003893	MTUS1	0.156463	0.0277933	Hyper	OpenSea	Body	1
cg14332815	LDHC	0.147715	0.0105653	Hyper	OpenSea	TSS1500	1
cg22384356	FAM83A	0.144497	0.0272259	Hyper	OpenSea	1stExon	1
cg03706305	NA	0.144451	0.00547644	Hyper	OpenSea	NA	1
cg06422353	NA	0.136774	0.00622089	Hyper	OpenSea	NA	1
cg17220055	HIVEP3	0.131742	0.0157125	Hyper	OpenSea	5'UTR	1
cg11821245	LDHC	0.131381	0.0274859	Hyper	OpenSea	TSS200	1
cg24065584	PLCG1	0.127487	0.0159066	Hyper	OpenSea	Body	1
cg03433313	MIR662	0.12608	0.0254411	Hyper	OpenSea	TSS1500	1
cg20601028	NA	0.125481	0.00356015	Hyper	OpenSea	NA	1
cg03555881	NA	0.119751	0.00160291	Hyper	N_Shore	NA	1
cg20245362	NA	0.117569	0.0129337	Hyper	N_Shore	NA	1
cg08835099	PCDHA2	0.114259	0.0302419	Hyper	N_Shelf	Body	1
cg26209990	NA	0.113765	0.00848603	Hyper	Island	NA	1
cg15883151	RPTOR	0.113709	0.0400632	Hyper	OpenSea	Body	1
cg26811065	PSMB9	0.113228	0.0119945	Hyper	S_Shelf	Body	1
cg14260773	LTBP1	0.111954	0.0132489	Hyper	OpenSea	Body	1
cg26052728	ADAP1	0.111858	0.047127	Hyper	S_Shore	TSS1500	1
cg15240619	PLPPR4	0.111097	0.00291432	Hyper	OpenSea	Body	1
cg09307412	NA	0.110669	0.00645963	Hyper	OpenSea	NA	1
cg23067535	FAM83A	0.110508	0.0310913	Hyper	OpenSea	1stExon	1
cg00396899	NA	0.10842	0.0250918	Hyper	OpenSea	NA	1
cg10409299	TMEM176B	0.108162	0.000722119	Hyper	S_Shore	TSS1500	1
cg08757148	IFNLR1	0.102865	0.0121755	Hyper	Island	1stExon	1
cg01079515	NA	0.102367	0.0416275	Hyper	OpenSea	NA	1
cg27275544	NA	0.101148	0.00616364	Hyper	OpenSea	NA	1
cg07398106	LDHC	0.100446	0.0322741	Hyper	OpenSea	5'UTR	1
cg13719295	NA	-0.101681	0.000225888	Hypo	OpenSea	NA	1
cg10667338	LIN7B	-0.101813	0.00185217	Hypo	N_Shore	TSS1500	1
cg19364351	CCKBR	-0.102012	0.00419705	Hypo	N_Shore	Body	1
cg07812959	ZNF438	-0.102292	0.0226305	Hypo	OpenSea	Body	1
cg01745599	DEFB126	-0.103242	0.001248	Hypo	OpenSea	TSS1500	1
cg02880119	NA	-0.103763	0.0125827	Hypo	OpenSea	NA	1
cg08540654	LINC02904	-0.10427	0.00607485	Hypo	OpenSea	TSS200	1
cg10356904	NA	-0.106614	0.0272907	Hypo	N_Shore	NA	1
cg07601093	NA	-0.106735	0.00431394	Hypo	OpenSea	NA	1
cg08134671	GNG7	-0.106853	0.0132678	Hypo	N_Shore	5'UTR	1
cg05229598	GALNT9	-0.108651	0.00650641	Hypo	S_Shelf	Body	1
cg02511570	EFCAB13-DT	-0.10873	0.0175521	Hypo	S_Shore	TSS1500	1
cg13580265	CCKBR	-0.10889	0.000544163	Hypo	N_Shore	Body	1
cg25000696	PTPRN2	-0.108985	0.000198262	Hypo	S_Shore	Body	1
cg09406933	CTRB1	-0.109954	0.0239112	Hypo	OpenSea	Body	1
cg19360943	ING4	-0.111704	0.00216061	Hypo	OpenSea	Body	1
cg14614539	NOTCH4	-0.111891	0.0424241	Hypo	OpenSea	Body	1
cg17098979	NA	-0.113334	0.0183988	Hypo	N_Shore	NA	1
cg22311344	NA	-0.114205	0.0412836	Hypo	OpenSea	NA	1
cg17783317	VSTM1	-0.115296	0.0228094	Hypo	OpenSea	1stExon	1
cg04182992	NA	-0.115404	0.00367257	Hypo	OpenSea	NA	1
cg16604835	NRCAM	-0.115739	0.0242274	Hypo	OpenSea	5'UTR	1
cg05243629	NA	-0.120664	0.00163327	Hypo	OpenSea	NA	1
cg13264672	CDK13	-0.121135	0.0262659	Hypo	S_Shore	Body	1
cg07770222	LINC02904	-0.121376	0.00488217	Hypo	OpenSea	TSS1500	1
cg22915785	LINC02904	-0.121981	0.00457513	Hypo	OpenSea	TSS1500	1
cg17052675	NA	-0.122125	0.0461141	Hypo	OpenSea	NA	1
cg18686665	NA	-0.122549	0.0115771	Hypo	Island	NA	1
cg06394109	NA	-0.125159	0.00979256	Hypo	Island	NA	1
cg07909165	CD164	-0.129302	0.0216169	Hypo	OpenSea	Body	1
cg02664390	NA	-0.133884	0.00996204	Hypo	OpenSea	NA	1
cg14927745	NA	-0.134406	0.00876461	Hypo	Island	NA	1
cg13646041	LOC100128993	-0.137344	0.00082038	Hypo	OpenSea	TSS1500	1
cg12518124	SPATA9	-0.137353	0.0425233	Hypo	OpenSea	Body	1
cg08479752	VSTM1	-0.137709	0.0303639	Hypo	OpenSea	TSS200	1
cg07178994	NA	-0.141373	0.0222802	Hypo	OpenSea	NA	1
cg01427108	LTF	-0.141576	0.0495757	Hypo	OpenSea	Body	1
cg01053087	ERICH1	-0.142443	0.0414286	Hypo	Island	Body	1
cg01971667	NA	-0.144071	0.0129172	Hypo	OpenSea	NA	1
cg19342952	GJB2	-0.144221	0.0156217	Hypo	N_Shore	5'UTR	1
cg15933560	NA	-0.149518	0.010376	Hypo	OpenSea	NA	1
cg15706568	NA	-0.151963	0.0166439	Hypo	Island	NA	1
cg24804488	ARHGEF10	-0.159979	0.038365	Hypo	OpenSea	Body	1
cg20356878	ILDR1	-0.161109	0.0136798	Hypo	S_Shelf	Body	1
cg12440927	PTPRN2	-0.161871	0.000470723	Hypo	OpenSea	Body	1
cg03938978	IL18RAP	-0.162327	0.0342169	Hypo	OpenSea	Body	1
cg07520074	KCTD11	-0.172693	0.00575497	Hypo	S_Shore	TSS1500	1
cg06489993	PPP5D1P	-0.175817	0.0312464	Hypo	OpenSea	Body	1
cg15218485	RREB1	-0.184534	0.0377618	Hypo	OpenSea	Body	1
cg15570860	TMEM9B	-0.222467	0.0339147	Hypo	S_Shore	TSS1500	1
cg14755254	ERICH1	-0.23852	0.0276945	Hypo	Island	Body	1
cg06115838	NA	-0.241727	0.00157477	Hypo	S_Shelf	NA	1
cg08986950	ERAP1	-0.277673	0.0167647	Hypo	OpenSea	Body	1
cg06612594	STK4	0.125094	0.0254305	Hyper	OpenSea	Body	2
cg07416344	RASA3	0.117835	0.0483903	Hyper	N_Shelf	Body	2
cg19681037	ENTPD1	0.114983	0.010378	Hyper	OpenSea	Body	2
cg15489593	TNRC6C	0.111585	0.0173943	Hyper	OpenSea	5'UTR	2
cg20540428	PPP4R2	0.111279	0.00113643	Hyper	N_Shore	TSS1500	2
cg24422984	STK4	0.106844	0.0474045	Hyper	OpenSea	Body	2
cg16524778	NA	0.105022	0.00961567	Hyper	OpenSea	NA	2
cg02239258	NA	0.101133	0.0305168	Hyper	N_Shore	NA	2
cg12201811	MAP4K3	0.0943373	0.0470836	Hyper	OpenSea	Body	2
cg25716691	NA	0.0920299	0.0432363	Hyper	Island	NA	2
cg04143156	ARFIP1	0.088142	0.0248551	Hyper	OpenSea	Body	2
cg09704166	PAX8	0.0842176	0.0157834	Hyper	N_Shore	Body	2
cg05189103	PAX8	0.0837581	0.0130864	Hyper	N_Shelf	Body	2
cg01747035	SORBS1	0.0821161	0.0461295	Hyper	OpenSea	5'UTR	2
cg12483005	LUZP1	0.0810649	0.029189	Hyper	OpenSea	5'UTR	2
cg25608392	NA	0.0779894	0.0357452	Hyper	OpenSea	NA	2
cg06091474	SEMA3C	0.0774327	0.034248	Hyper	S_Shore	TSS1500	2
cg24790126	NA	0.0767521	0.0131643	Hyper	OpenSea	NA	2
cg01214346	NA	0.0756949	0.0375623	Hyper	Island	NA	2
cg12227166	NA	0.0745035	0.0186368	Hyper	OpenSea	NA	2
cg04776357	CNTN1	0.0709791	0.00534958	Hyper	OpenSea	5'UTR	2
cg25937052	LIMCH1	0.0699336	0.0337907	Hyper	S_Shelf	Body	2
cg18727120	NA	0.0679745	0.0459461	Hyper	N_Shore	NA	2
cg15975750	NA	0.0617382	0.00432125	Hyper	S_Shore	NA	2
cg15240619	PLPPR4	0.0615309	0.0254389	Hyper	OpenSea	Body	2
cg08570243	NCRNA00116	0.0591993	0.0225464	Hyper	Island	Body	2
cg26847616	NA	0.0590707	0.0451133	Hyper	OpenSea	NA	2
cg09976142	CIZ1	0.0581926	0.036152	Hyper	Island	5'UTR	2
cg16619576	NA	0.0578115	0.0448236	Hyper	Island	NA	2
cg20649298	LINC00261	0.0575194	0.0227504	Hyper	N_Shelf	Body	2
cg03847932	PPP4R2	0.0573335	0.0161662	Hyper	N_Shore	TSS1500	2
cg10955352	FAM83A	0.0569965	0.0369876	Hyper	OpenSea	1stExon	2
cg25603927	PGAM1	0.0566595	0.0245831	Hyper	N_Shore	TSS1500	2
cg00416177	NA	0.0563255	0.0382301	Hyper	N_Shore	NA	2
cg09131949	NA	0.055872	0.00429901	Hyper	OpenSea	NA	2
cg02492506	NA	0.0554152	0.0379521	Hyper	S_Shelf	NA	2
cg26840437	NA	0.0554077	0.00441153	Hyper	N_Shore	NA	2
cg03883921	FPGS	0.0552036	0.0415185	Hyper	OpenSea	Body	2
cg03297418	NA	0.0550179	0.00415298	Hyper	OpenSea	NA	2
cg18780491	NA	0.0538793	0.0253166	Hyper	N_Shore	NA	2
cg01329690	DSCR9	0.0534794	0.0100721	Hyper	OpenSea	TSS1500	2
cg08386316	LRRK1	0.0533434	0.020985	Hyper	S_Shore	Body	2
cg08626439	NA	0.0531866	0.0345602	Hyper	OpenSea	NA	2
cg04703221	WWP2	0.0523825	0.0347878	Hyper	OpenSea	Body	2
cg23564432	CSMD1	0.0520907	0.0175421	Hyper	OpenSea	Body	2
cg16134073	JARID2	0.0516987	0.0361846	Hyper	OpenSea	Body	2
cg01625851	PEPD	0.0516931	0.0331954	Hyper	OpenSea	Body	2
cg12350157	PKD1L1	0.0516659	0.0318332	Hyper	OpenSea	Body	2
cg13148449	NA	0.0513483	0.0217814	Hyper	OpenSea	NA	2
cg27054610	NOTCH4	0.0512648	0.0474179	Hyper	OpenSea	Body	2
cg09579651	NA	0.0507867	0.00948145	Hyper	OpenSea	NA	2
cg14853367	ZNF329	0.0500994	0.0450039	Hyper	S_Shore	TSS1500	2
cg14223654	NA	0.050023	0.0446475	Hyper	Island	NA	2
cg04484415	NDRG4	-0.0513703	0.0117789	Hypo	N_Shore	Body	2
cg04063615	NA	-0.051539	0.0365123	Hypo	N_Shore	NA	2
cg11355631	NA	-0.0518408	0.0347291	Hypo	OpenSea	NA	2
cg00758881	NDRG4	-0.0520198	0.017785	Hypo	N_Shore	Body	2
cg27025276	LOC100507065	-0.0529146	0.0163343	Hypo	OpenSea	Body	2
cg13677785	NA	-0.0540935	0.0394049	Hypo	Island	NA	2
cg23635525	EXOC4	-0.0544147	0.00969855	Hypo	OpenSea	Body	2
cg06696596	NA	-0.0548001	0.00617773	Hypo	OpenSea	NA	2
cg11763394	PAX8	-0.0559729	0.0439502	Hypo	N_Shore	Body	2
cg03091413	SLC20A2	-0.056077	0.00788615	Hypo	OpenSea	5'UTR	2
cg01299579	NOL10	-0.0577707	0.0428789	Hypo	S_Shore	TSS1500	2
cg24007924	NA	-0.0593453	0.0466007	Hypo	OpenSea	NA	2
cg07594247	PAX8	-0.0611254	0.0445435	Hypo	Island	Body	2
cg15764445	PCNT	-0.0636392	0.0274693	Hypo	OpenSea	Body	2
cg21550016	PAX8	-0.0636453	0.0315701	Hypo	N_Shore	Body	2
cg05024157	SLC6A18	-0.0638677	0.0256909	Hypo	N_Shelf	Body	2
cg27113419	NDRG4	-0.0658609	0.0114743	Hypo	N_Shore	Body	2
cg17445212	PAX8	-0.0719039	0.0370775	Hypo	Island	Body	2
cg17457090	NDRG4	-0.0730166	0.00841772	Hypo	N_Shore	TSS200	2
cg18444006	SLC35F4	-0.0767831	0.00737039	Hypo	OpenSea	Body	2
cg24506221	GSTM1	-0.0778522	0.0303613	Hypo	Island	TSS200	2
cg05725404	NDRG4	-0.0802724	0.0284108	Hypo	N_Shore	Body	2
cg05333442	NDRG4	-0.0838605	0.0311423	Hypo	N_Shore	Body	2
cg06394109	NA	-0.0852687	0.0194406	Hypo	Island	NA	2
cg17403731	HCN2	-0.0869697	0.0354192	Hypo	Island	Body	2
cg19083407	PAX8	-0.0911385	0.0366471	Hypo	N_Shore	Body	2
cg01343363	NDRG4	-0.0918569	0.0126744	Hypo	N_Shore	Body	2
cg24093474	NDRG4	-0.0932304	0.0111274	Hypo	N_Shore	TSS1500	2
cg22055451	GYPC	-0.09766	0.0492868	Hypo	OpenSea	5'UTR	2
cg17107388	NDRG4	-0.111004	0.00785189	Hypo	N_Shore	TSS1500	2
cg15218485	RREB1	-0.137742	0.0411086	Hypo	OpenSea	Body	2
cg01778345	GDAP2	0.237503	0.0207147	Hyper	OpenSea	Body	3
cg24540763	CFAP251	0.200933	0.00667954	Hyper	OpenSea	Body	3
cg11821532	ADGRD1	0.188338	0.0240721	Hyper	S_Shelf	Body	3
cg26184673	ADGRD1	0.169579	0.0283481	Hyper	S_Shelf	Body	3
cg25772418	ADGRD1	0.163869	0.0213941	Hyper	S_Shelf	Body	3
cg19618634	NA	0.163307	0.0308037	Hyper	OpenSea	NA	3
cg09330320	SPSB1	0.15943	0.00328608	Hyper	OpenSea	5'UTR	3
cg22334681	NA	0.152311	0.0342573	Hyper	OpenSea	NA	3
cg05130482	NA	0.144869	0.00507702	Hyper	OpenSea	NA	3
cg14822860	APCDD1	0.143397	0.00081795	Hyper	S_Shelf	Body	3
cg06688960	NA	0.137752	0.00352374	Hyper	OpenSea	NA	3
cg12011299	ADH4	0.133041	0.0402901	Hyper	OpenSea	TSS200	3
cg25937052	LIMCH1	0.128669	0.00140922	Hyper	S_Shelf	Body	3
cg03706305	NA	0.11858	0.00978172	Hyper	OpenSea	NA	3
cg13586425	ADGRD1	0.118383	0.0388944	Hyper	S_Shelf	Body	3
cg08471713	MEOX1	0.11134	0.0162852	Hyper	OpenSea	1stExon	3
cg24311634	ADGRD1	0.110825	0.0479533	Hyper	S_Shelf	Body	3
cg05972298	NA	0.11055	0.00101414	Hyper	OpenSea	NA	3
cg00626853	NA	0.106687	0.00475937	Hyper	OpenSea	NA	3
cg00254258	PRDM16	0.105946	0.0313672	Hyper	Island	Body	3
cg15883151	RPTOR	0.104879	0.0337003	Hyper	OpenSea	Body	3
cg25382214	PRDM16	0.103805	0.0433149	Hyper	Island	Body	3
cg11070274	NA	0.101684	0.0323886	Hyper	OpenSea	NA	3
cg25456020	RPH3AL	0.101387	0.0256543	Hyper	S_Shore	Body	3
cg04745032	NA	0.100616	0.00021528	Hyper	OpenSea	NA	3
cg05387464	NA	-0.100161	0.00267389	Hypo	OpenSea	NA	3
cg06064525	AP2A2	-0.100743	0.0217833	Hypo	OpenSea	Body	3
cg15407766	PAK2	-0.100932	0.0202454	Hypo	OpenSea	5'UTR	3
cg21302397	AP2A2	-0.10109	0.00188386	Hypo	OpenSea	Body	3
cg00704369	CACNA2D1	-0.101317	0.00335963	Hypo	OpenSea	Body	3
cg05333442	NDRG4	-0.101785	0.0258008	Hypo	N_Shore	Body	3
cg06216080	NA	-0.102904	0.0283749	Hypo	OpenSea	NA	3
cg14927745	NA	-0.103249	0.0219397	Hypo	Island	NA	3
cg23821619	CFAP251	-0.104326	0.00200495	Hypo	N_Shore	TSS1500	3
cg01343363	NDRG4	-0.104541	0.0151235	Hypo	N_Shore	Body	3
cg20877230	DEFA3	-0.105924	0.036619	Hypo	OpenSea	TSS1500	3
cg04547181	C3	-0.106671	0.0215362	Hypo	OpenSea	TSS1500	3
cg15487187	NA	-0.106681	0.046766	Hypo	OpenSea	NA	3
cg18063883	OSBPL10	-0.107352	0.0494704	Hypo	OpenSea	Body	3
cg08922308	MIR492	-0.109273	0.013713	Hypo	OpenSea	TSS1500	3
cg14024810	PROK2	-0.110886	0.0133248	Hypo	S_Shore	TSS1500	3
cg03505836	PRICKLE2	-0.111199	0.035123	Hypo	OpenSea	TSS1500	3
cg24506221	GSTM1	-0.111316	0.00924256	Hypo	Island	TSS200	3
cg25502312	AP3S2	-0.111415	0.0166135	Hypo	OpenSea	Body	3
cg24608381	NXPH2	-0.113184	0.00700896	Hypo	S_Shore	TSS1500	3
cg12024053	SMYD3	-0.113525	0.0179648	Hypo	OpenSea	Body	3
cg08221350	KNDC1	-0.117259	0.00836046	Hypo	S_Shelf	Body	3
cg20923605	NA	-0.118179	0.0431164	Hypo	OpenSea	NA	3
cg14026509	NA	-0.119027	0.0365405	Hypo	OpenSea	NA	3
cg04087740	GPR27	-0.119444	0.00506033	Hypo	Island	1stExon	3
cg23302570	NXPH2	-0.120501	0.0115783	Hypo	Island	TSS1500	3
cg14279361	C3	-0.121608	0.0335796	Hypo	OpenSea	TSS1500	3
cg17107388	NDRG4	-0.121763	0.0122026	Hypo	N_Shore	TSS1500	3
cg23377942	WWOX	-0.122368	0.0152188	Hypo	OpenSea	Body	3
cg27171569	OSGIN1	-0.122809	0.0357092	Hypo	OpenSea	5'UTR	3
cg22718636	DGKQ	-0.124419	0.0113896	Hypo	Island	Body	3
cg04794593	CAMTA1	-0.126501	0.0464803	Hypo	OpenSea	Body	3
cg07929412	LOC101927924	-0.127494	0.0370039	Hypo	S_Shore	Body	3
cg06427816	ABR	-0.128405	0.0466709	Hypo	OpenSea	1stExon	3
cg13026730	GPR27	-0.135848	0.00493909	Hypo	Island	1stExon	3
cg12638476	BAIAP3	-0.139624	0.0162281	Hypo	S_Shore	Body	3
cg26504421	SDK2	-0.140709	0.0429729	Hypo	OpenSea	Body	3
cg16488231	ASTN2	-0.14149	0.0158411	Hypo	OpenSea	Body	3
cg08010094	NXPH2	-0.143483	0.0144211	Hypo	S_Shore	TSS1500	3
cg25279747	NA	-0.151958	0.0495397	Hypo	OpenSea	NA	3
cg15650039	CCDC85C	-0.154199	0.00635571	Hypo	OpenSea	Body	3
cg12768975	C3	-0.160601	0.0131442	Hypo	OpenSea	TSS1500	3
cg22117893	NA	-0.173325	0.0263517	Hypo	N_Shelf	NA	3
cg18105134	PROZ	-0.191914	0.0300505	Hypo	OpenSea	Body	3
cg02630646	NA	-0.215961	0.022692	Hypo	OpenSea	NA	3
cg13276615	NA	-0.222796	0.0248491	Hypo	OpenSea	NA	3
cg15618087	NA	-0.257924	0.011666	Hypo	OpenSea	NA	3

### Sheet: Table_S6
Table S6. Differentially methylated CpGs between SARS-CoV-2 and Control group with p-value < 0.05 and mean methylation difference (MMD) > 0.1 in cord blood PBMC (CBMC) data.
CpG ID	Symbol	Mean methylation difference	P-Value	Direction of methylation	Relation to Island	Gene Group
cg00012362	S100A13	0.13395	0.00726416	Hyper	OpenSea	5'UTR
cg00013952	C11orf80	-0.122659	0.0319394	Hypo	OpenSea	Body
cg00044796	NA	-0.158105	0.00433675	Hypo	Island
cg00072683	DGKD	-0.120663	0.0276564	Hypo	OpenSea	Body
cg00191102	NA	-0.121504	0.0040189	Hypo	S_Shore
cg00222472	PBX1	-0.112194	0.00192671	Hypo	Island	Body
cg00231729	AKAP6	-0.123341	0.0185223	Hypo	OpenSea	5'UTR
cg00255919	IRF1	0.170936	0.00939251	Hyper	S_Shore	TSS1500
cg00260937	KCP	0.107061	0.0244549	Hyper	OpenSea	Body
cg00301120	NA	-0.183508	0.00165807	Hypo	OpenSea
cg00330059	TENM3	0.110975	0.0164503	Hyper	OpenSea	Body
cg00358952	SLC30A6	-0.102993	0.0346721	Hypo	OpenSea	Body
cg00403186	NA	-0.116479	0.0432646	Hypo	S_Shelf
cg00416177	NA	0.1567	0.0351182	Hyper	N_Shore
cg00417746	GPM6A	-0.11262	0.049195	Hypo	OpenSea	Body
cg00418160	FGD6	-0.10657	0.0481209	Hypo	OpenSea	Body
cg00423030	TNRC6C	0.11076	0.00280829	Hyper	Island	5'UTR
cg00481159	AMDHD1	0.136763	0.0007172	Hyper	S_Shelf	Body
cg00493716	NA	0.106632	0.0300049	Hyper	Island
cg00495303	DLGAP1	0.257424	0.0133384	Hyper	N_Shore	Body
cg00510507	ANK3	-0.139366	0.0147725	Hypo	OpenSea	Body
cg00526953	NA	-0.130804	0.0262446	Hypo	N_Shore
cg00539300	NA	-0.174879	0.0119887	Hypo	S_Shelf
cg00567115	AREL1	0.101791	0.033455	Hyper	S_Shore	TSS1500
cg00637745	NA	-0.211726	0.00752847	Hypo	N_Shore
cg00650978	AFG1L	-0.114901	0.030645	Hypo	OpenSea	Body
cg00675001	NA	-0.143467	0.00317289	Hypo	OpenSea
cg00683085	NA	-0.122869	0.0427027	Hypo	OpenSea
cg00748494	NA	-0.12022	0.0233497	Hypo	Island
cg00771309	TMEM260	-0.107208	0.0161603	Hypo	OpenSea	Body
cg00809820	TBCD	0.16588	0.00613595	Hyper	Island	TSS1500
cg00832546	DIPK1C	0.12915	0.0300542	Hyper	S_Shore	TSS1500
cg00844197	TNNT1	0.100109	0.0130225	Hyper	OpenSea	TSS1500
cg00893951	ZBTB34	-0.134621	0.00348491	Hypo	OpenSea	5'UTR
cg00906826	NA	0.101918	0.0472208	Hyper	OpenSea
cg00907675	DGKD	-0.121636	0.0148323	Hypo	OpenSea	Body
cg00908766	CELSR2	0.122513	0.00467621	Hyper	OpenSea	3'UTR
cg00928596	MIR365	-0.101116	0.00103984	Hypo	OpenSea	TSS200
cg00931514	PRSS22	0.131844	0.00435426	Hyper	S_Shore	TSS1500
cg00935328	GASK1B	0.117009	0.00359061	Hyper	OpenSea	Body
cg00944388	PRSS22	0.115995	0.0184267	Hyper	Island	Body
cg00951302	NA	0.104519	0.00112403	Hyper	OpenSea
cg00964035	KCNQ5	0.105567	0.0361292	Hyper	OpenSea	Body
cg01001241	ZDHHC5	-0.467951	0.00723553	Hypo	OpenSea	Body
cg01032589	NA	0.105791	0.0487515	Hyper	OpenSea
cg01058253	SWAP70	-0.130253	0.0164711	Hypo	OpenSea	Body
cg01073521	LOC100133286	0.106257	0.0335771	Hyper	OpenSea	Body
cg01077080	MGAT4A	-0.102639	0.0319867	Hypo	OpenSea	Body
cg01144992	BDKRB2	0.105214	0.0213498	Hyper	OpenSea	5'UTR
cg01152624	NA	0.100874	0.0129082	Hyper	OpenSea
cg01218619	NA	0.112487	0.00220001	Hyper	Island
cg01347250	S100A13	0.11428	0.0097764	Hyper	OpenSea	TSS200
cg01450606	PPP2R2A	-0.125263	0.0334428	Hypo	OpenSea	Body
cg01460957	NA	-0.210086	0.0265584	Hypo	OpenSea
cg01592705	NA	0.106436	0.0185835	Hyper	OpenSea
cg01705989	GALNT9	0.106096	0.0113384	Hyper	Island	Body
cg01727128	RNF217	-0.108644	0.0319989	Hypo	OpenSea	TSS1500
cg01768131	SIRT7	0.105608	0.00123075	Hyper	S_Shore	3'UTR
cg01778345	GDAP2	0.353474	0.0432452	Hyper	OpenSea	Body
cg01788483	NA	-0.107073	0.0264164	Hypo	OpenSea
cg01847148	COLEC12	-0.152166	0.00803468	Hypo	OpenSea	Body
cg01927686	ELK3	0.287941	0.00793676	Hyper	OpenSea	Body
cg01942675	MARCHF8	0.103353	0.00294686	Hyper	N_Shore	5'UTR
cg01971667	NA	-0.220947	0.0230049	Hypo	OpenSea
cg01972924	NA	0.125874	0.0232965	Hyper	OpenSea
cg01988620	NA	0.130619	0.0229394	Hyper	OpenSea
cg02010852	CRB2	0.106215	0.0381672	Hyper	OpenSea	TSS200
cg02090877	LOC100506207	-0.161366	0.0499573	Hypo	OpenSea	Body
cg02122327	NA	-0.3893	0.00115424	Hypo	OpenSea
cg02140579	GASK1B	0.110846	0.00079611	Hyper	OpenSea	Body
cg02176678	TTLL4	0.111721	0.0398802	Hyper	S_Shore	5'UTR
cg02184764	NAB1	-0.125487	0.0093199	Hypo	OpenSea	Body
cg02257953	NA	-0.133871	0.00531983	Hypo	OpenSea
cg02277272	LINC02603	-0.104175	0.0230469	Hypo	OpenSea	TSS1500
cg02290863	MYO16	0.10938	0.00732546	Hyper	OpenSea	Body
cg02294690	LAP3	-0.150456	0.0263427	Hypo	S_Shelf	Body
cg02314201	NA	-0.163853	0.0268869	Hypo	Island
cg02368554	CMSS1	-0.104612	0.0313985	Hypo	OpenSea	Body
cg02398342	TBCD	0.226936	0.00095338	Hyper	N_Shore	TSS1500
cg02486145	NA	0.120619	0.0209352	Hyper	OpenSea
cg02487331	NA	-0.193038	0.00724846	Hypo	Island
cg02562448	NA	0.109901	0.0494858	Hyper	OpenSea
cg02580820	NA	0.117521	0.0076169	Hyper	OpenSea
cg02594168	NA	-0.100406	0.00525775	Hypo	OpenSea
cg02633068	NA	-0.118693	0.0336267	Hypo	Island
cg02645135	NA	0.122141	0.0440037	Hyper	OpenSea
cg02656474	CMAS	0.271176	0.0173536	Hyper	N_Shore	TSS1500
cg02680710	NA	-0.157146	0.0340177	Hypo	Island
cg02724866	KAT6A	-0.121915	0.0037496	Hypo	OpenSea	Body
cg02770061	PTPRN2	0.2026	0.0374863	Hyper	OpenSea	Body
cg02818611	NCAM1	0.115383	0.0276493	Hyper	OpenSea	Body
cg02826333	GABRG1	0.102054	0.0156973	Hyper	OpenSea	TSS1500
cg02888441	RNF220	0.209908	0.0147441	Hyper	OpenSea	Body
cg02895447	SYT7	0.106915	0.00062637	Hyper	S_Shore	Body
cg02898904	NA	-0.111134	0.0020671	Hypo	S_Shelf
cg02978505	NA	0.126613	0.0387003	Hyper	OpenSea
cg02997080	IL19	-0.110253	0.00803458	Hypo	OpenSea	TSS200
cg03077331	FN3K	-0.115429	0.0162556	Hypo	Island	TSS1500
cg03097995	TNNI3	0.129975	0.0123404	Hyper	S_Shore	1stExon
cg03106053	RASAL2	-0.115999	0.0193401	Hypo	OpenSea	Body
cg03115019	FN3K	0.184407	0.00163463	Hyper	Island	Body
cg03147441	CLINT1	-0.117712	0.0141132	Hypo	OpenSea	Body
cg03175870	DCDC2	-0.10105	0.00574417	Hypo	OpenSea	TSS200
cg03199390	SPHAR	-0.111042	0.00044376	Hypo	OpenSea	TSS200
cg03222361	CHRNA7	0.158123	0.00128026	Hyper	OpenSea	Body
cg03283694	SIGLEC11	0.121625	0.00223244	Hyper	OpenSea	TSS1500
cg03319082	NA	-0.121872	0.0219678	Hypo	OpenSea
cg03347969	UBE3D	0.100276	0.0235659	Hyper	OpenSea	Body
cg03458763	NA	0.102768	0.00012147	Hyper	S_Shore
cg03517998	FAM183BP	0.109706	0.0123997	Hyper	OpenSea	TSS200
cg03537711	ARPP21	-0.129642	0.00387617	Hypo	OpenSea	5'UTR
cg03543603	NA	-0.169591	0.0130684	Hypo	S_Shelf
cg03558821	EFNB2	0.136457	0.0250998	Hyper	OpenSea	Body
cg03561212	NA	0.123268	0.0229025	Hyper	OpenSea
cg03565113	SLC10A1	0.104097	0.00500265	Hyper	OpenSea	Body
cg03605201	CALB1	-0.163988	0.0106592	Hypo	OpenSea	TSS1500
cg03635442	NA	-0.106844	0.00323087	Hypo	Island
cg03651054	NA	-0.356742	0.00102507	Hypo	OpenSea
cg03651525	CCDC25	0.111827	0.0248116	Hyper	S_Shore	TSS1500
cg03654560	NA	0.203668	0.0308022	Hyper	OpenSea
cg03691030	PCID2	-0.13307	0.0107693	Hypo	OpenSea	Body
cg03707218	NA	0.102197	0.00457747	Hyper	OpenSea
cg03740348	CELF4	0.128472	0.00967009	Hyper	OpenSea	Body
cg03744115	NDUFA5	-0.107368	0.00672195	Hypo	OpenSea	TSS1500
cg03764484	NA	-0.142237	0.00857244	Hypo	OpenSea
cg03775500	NA	-0.114781	0.0111794	Hypo	OpenSea
cg03834411	JPH3	0.143969	0.0186993	Hyper	S_Shelf	Body
cg03917120	SRSF11	-0.109583	0.0153611	Hypo	OpenSea	Body
cg03989039	LRBA	-0.102834	0.0109641	Hypo	OpenSea	Body
cg04048634	GABRG1	0.11047	0.0106915	Hyper	OpenSea	5'UTR
cg04095097	NA	0.114864	0.00662839	Hyper	OpenSea
cg04103432	COL3A1	-0.16655	0.0293875	Hypo	OpenSea	Body
cg04125955	NA	0.144514	0.00361525	Hyper	OpenSea
cg04126393	NA	0.122285	0.0342284	Hyper	OpenSea
cg04127407	NA	0.144384	0.00094396	Hyper	OpenSea
cg04128311	ELOVL6	0.119959	0.0135627	Hyper	OpenSea	Body
cg04128583	CCL19	0.119178	0.0404194	Hyper	OpenSea	Body
cg04141346	CAPZA1	-0.112838	0.0444704	Hypo	OpenSea	Body
cg04182992	NA	0.101658	0.0350904	Hyper	OpenSea
cg04196549	TSC22D1	-0.132014	0.00346323	Hypo	S_Shore	TSS1500
cg04212812	HECW1	0.106446	0.0109341	Hyper	OpenSea	5'UTR
cg04215511	CNTNAP4	-0.128621	0.0466447	Hypo	OpenSea	TSS1500
cg04219320	VTCN1	0.133245	0.0414806	Hyper	OpenSea	Body
cg04264144	ERI3	0.112649	0.0002463	Hyper	OpenSea	Body
cg04265523	NA	0.120566	0.0251071	Hyper	OpenSea
cg04304509	GALNT2	0.10118	0.0157658	Hyper	OpenSea	Body
cg04312244	MYT1	0.111607	0.00642523	Hyper	OpenSea	Body
cg04324167	PRDM10	-0.105333	0.034367	Hypo	OpenSea	5'UTR
cg04336279	NA	-0.152978	0.00274201	Hypo	OpenSea
cg04367829	NA	0.149568	0.00575417	Hyper	OpenSea
cg04374785	HSD17B4	-0.10083	0.03178	Hypo	OpenSea	Body
cg04385438	SORCS2	-0.109545	0.00324712	Hypo	OpenSea	Body
cg04536588	NA	0.108521	0.010272	Hyper	OpenSea
cg04574083	NA	-0.122809	0.0133564	Hypo	OpenSea
cg04576398	SFSWAP	-0.107545	0.0101022	Hypo	N_Shore	Body
cg04585475	SLCO1A2	-0.125201	0.0142795	Hypo	OpenSea	TSS1500
cg04661246	ZNF706	0.102175	0.0143695	Hyper	N_Shelf	Body
cg04745703	SLC25A25	-0.102002	0.0129168	Hypo	OpenSea	TSS1500
cg04751549	NA	0.107356	0.0480214	Hyper	OpenSea
cg04789346	SMYD3	0.124904	0.00064617	Hyper	OpenSea	Body
cg04790075	PRLR	-0.142864	0.0267981	Hypo	OpenSea	5'UTR
cg04876839	NA	-0.176153	0.0367096	Hypo	OpenSea
cg04894218	MCC	0.107406	0.046352	Hyper	OpenSea	Body
cg04912982	EBF3	-0.104393	0.0380523	Hypo	OpenSea	Body
cg04945586	ENTREP1	-0.113703	0.0185719	Hypo	N_Shore	TSS1500
cg04985582	ABCC13	-0.300896	0.00042303	Hypo	OpenSea	TSS200
cg05073904	OSBPL10	-0.146059	0.0289203	Hypo	OpenSea	Body
cg05114739	HDAC4	0.111348	0.0424963	Hyper	OpenSea	Body
cg05130482	NA	0.186885	0.0172033	Hyper	OpenSea
cg05136724	NA	-0.125285	0.0161876	Hypo	OpenSea
cg05217193	DENND6B	-0.146898	0.00057424	Hypo	OpenSea	ExonBnd
cg05267394	ASIP	0.105528	0.0340237	Hyper	Island	Body
cg05271743	TMCC2	0.144278	0.0164465	Hyper	OpenSea	Body
cg05283184	NA	0.150187	0.00629252	Hyper	N_Shore
cg05313129	LINC00588	0.10882	0.0455928	Hyper	Island	Body
cg05316006	TCF7L2	-0.104318	0.0274109	Hypo	OpenSea	Body
cg05331789	CCSAP	-0.119782	0.00984102	Hypo	OpenSea	Body
cg05356973	WNT9A	0.122088	0.00379477	Hyper	OpenSea	Body
cg05396897	NLRP3	0.107042	0.00828162	Hyper	N_Shelf	Body
cg05413694	NA	0.120458	0.0387939	Hyper	OpenSea
cg05475386	MSRB3	-0.106663	0.0244575	Hypo	OpenSea	Body
cg05477352	CPNE4	0.102304	0.0496036	Hyper	OpenSea	Body
cg05490519	PRSS22	0.1662	0.00142264	Hyper	S_Shore	TSS1500
cg05492412	NA	0.11391	0.0199649	Hyper	OpenSea
cg05528899	NA	-0.461564	0.0127428	Hypo	Island
cg05612673	TRHDE	0.115501	0.0114322	Hyper	OpenSea	Body
cg05640175	KIDINS220	-0.113883	0.0414436	Hypo	OpenSea	5'UTR
cg05659310	NA	-0.12472	0.0186196	Hypo	OpenSea
cg05687494	NA	0.124333	0.0134495	Hyper	OpenSea
cg05699681	ABCC13	-0.296039	0.00052203	Hypo	OpenSea	TSS200
cg05722371	PEX19	-0.100643	0.0282752	Hypo	OpenSea	3'UTR
cg05725127	NA	-0.11535	0.00099878	Hypo	OpenSea
cg05740473	SPATA1	-0.167982	0.0292484	Hypo	OpenSea	Body
cg05765510	NA	0.106619	0.00663803	Hyper	OpenSea
cg05779068	OR2W1	0.101512	0.0261111	Hyper	OpenSea	TSS1500
cg05821046	NDC1	0.110242	0.0152687	Hyper	S_Shore	TSS1500
cg05822633	BTBD3	0.109298	0.0263864	Hyper	OpenSea	5'UTR
cg05848650	MB21D2	0.101907	0.00672434	Hyper	OpenSea	Body
cg05866504	LOC100506457	0.154337	0.00060136	Hyper	OpenSea	Body
cg05895034	PRSS22	0.182416	0.00467071	Hyper	S_Shore	TSS1500
cg05938607	BICC1	-0.155723	0.0267677	Hypo	S_Shore	Body
cg06022439	HCG18	-0.131261	0.00819645	Hypo	N_Shelf	Body
cg06024104	SNAPIN	0.10164	0.0206038	Hyper	N_Shore	TSS1500
cg06059360	NKTR	-0.14424	0.00085899	Hypo	OpenSea	Body
cg06092502	NA	0.175272	0.00397938	Hyper	Island
cg06098425	SLC25A13	-0.175209	0.0343504	Hypo	OpenSea	Body
cg06100373	CCDC18	-0.101381	0.0154647	Hypo	OpenSea	Body
cg06117891	NA	0.122645	0.015548	Hyper	OpenSea
cg06140667	HEPHL1	-0.126429	0.00404221	Hypo	OpenSea	Body
cg06197966	SVIL	-0.107848	0.00846196	Hypo	OpenSea	5'UTR
cg06298266	NA	-0.2016	0.0210726	Hypo	OpenSea
cg06336319	NA	0.110996	0.0179238	Hyper	OpenSea
cg06375806	DENND6B	-0.118507	0.00030831	Hypo	OpenSea	ExonBnd
cg06423354	TRIM26	-0.174409	0.00804969	Hypo	OpenSea	Body
cg06430854	SCHIP1	-0.114518	0.0377117	Hypo	OpenSea	TSS1500
cg06442199	BRDT	-0.125851	0.0346378	Hypo	N_Shore	TSS1500
cg06483683	SCPEP1	0.153958	0.0250652	Hyper	OpenSea	Body
cg06484220	NA	0.119148	0.0452756	Hyper	OpenSea
cg06529149	NA	0.10164	0.0274998	Hyper	S_Shore
cg06533086	FYB1	-0.12421	0.0250639	Hypo	OpenSea	Body
cg06537391	ARF2P	0.127535	0.0129147	Hyper	OpenSea	5'UTR
cg06547490	PWWP2B	-0.139194	0.036747	Hypo	S_Shelf	3'UTR
cg06562291	S100A13	0.122444	0.0285955	Hyper	OpenSea	5'UTR
cg06571226	NA	0.168905	0.00456675	Hyper	OpenSea
cg06595479	TPGS1	0.167389	0.0024568	Hyper	Island	Body
cg06621691	SDK1	0.10864	0.0383487	Hyper	OpenSea	Body
cg06644942	CLASP1	-0.105802	0.00568188	Hypo	OpenSea	Body
cg06674791	PBX1	-0.113366	0.00566931	Hypo	Island	Body
cg06679851	BSPH1	-0.134819	0.0384744	Hypo	OpenSea	Body
cg06684288	NA	-0.109669	0.0206588	Hypo	N_Shelf
cg06710438	CSMD1	-0.129154	0.0160894	Hypo	OpenSea	Body
cg06768657	NA	0.137134	0.0236113	Hyper	OpenSea
cg06817312	EXOG	-0.171968	0.00929953	Hypo	OpenSea	Body
cg06825375	PALLD	0.131239	0.0408703	Hyper	OpenSea	5'UTR
cg06844988	NA	0.171296	0.00293787	Hyper	OpenSea
cg06855506	NA	-0.10188	0.0313088	Hypo	OpenSea
cg06918239	NA	0.159454	0.0409242	Hyper	OpenSea
cg06957867	ZRANB2	-0.114288	0.0367714	Hypo	OpenSea	Body
cg06971233	NA	0.115937	0.0205358	Hyper	OpenSea
cg06991787	ADCY9	-0.148321	0.0482014	Hypo	OpenSea	Body
cg07044115	NA	0.252469	0.0307214	Hyper	OpenSea
cg07068406	EPHB1	0.213561	0.0449263	Hyper	OpenSea	Body
cg07090063	TNNT3	0.106679	0.0056667	Hyper	OpenSea	5'UTR
cg07115051	NA	-0.133177	0.00986083	Hypo	OpenSea
cg07116712	NA	-0.116179	0.0326016	Hypo	Island
cg07133097	NA	-0.181138	0.0226383	Hypo	N_Shore
cg07169660	LOC100130581	0.109919	0.024107	Hyper	OpenSea	TSS1500
cg07180656	NA	0.148203	0.0433473	Hyper	OpenSea
cg07195319	NA	-0.11939	0.0308387	Hypo	OpenSea
cg07202054	NA	0.126865	0.0253772	Hyper	S_Shelf
cg07260207	NA	0.100266	0.00597596	Hyper	S_Shore
cg07261924	SRSF11	-0.137814	0.0190954	Hypo	OpenSea	Body
cg07280731	PRSS21	0.111155	0.0271746	Hyper	Island	Body
cg07306263	C21orf91	-0.104912	0.0141312	Hypo	OpenSea	3'UTR
cg07346953	NA	0.149119	2.9656e-05	Hyper	OpenSea
cg07350437	NA	0.126545	0.0152498	Hyper	OpenSea
cg07369620	GCLM	-0.10188	0.0237567	Hypo	OpenSea	Body
cg07474379	RSL1D1	-0.116888	0.0467323	Hypo	OpenSea	3'UTR
cg07516511	PRSS22	0.154033	0.0491625	Hyper	Island	Body
cg07544459	NA	0.11793	0.00096674	Hyper	OpenSea
cg07645761	PRSS30P	0.127094	0.00387493	Hyper	N_Shore	Body
cg07673080	HDAC4	0.118192	0.0345091	Hyper	OpenSea	Body
cg07772999	PAX8	-0.129765	0.0429128	Hypo	N_Shore	Body
cg07785144	NA	-0.103438	0.0302885	Hypo	OpenSea
cg07787614	TNRC6C	0.145889	0.00216386	Hyper	S_Shore	5'UTR
cg07824053	OR13C9	0.106814	0.0490769	Hyper	OpenSea	TSS1500
cg07991621	SH3BP2	0.107784	0.0182738	Hyper	S_Shore	Body
cg08060990	NUDT4P2	-0.100998	0.0322855	Hypo	OpenSea	Body
cg08120226	MUC4	0.159337	0.0007043	Hyper	OpenSea	Body
cg08171193	NA	-0.117805	0.0216218	Hypo	OpenSea
cg08252758	MARCHF6	-0.128561	0.0100768	Hypo	OpenSea	ExonBnd
cg08316083	ATP8B3	0.135134	0.0096044	Hyper	Island	Body
cg08324612	NA	0.101531	0.00429253	Hyper	OpenSea
cg08329684	PPL	0.116244	0.0108864	Hyper	N_Shore	3'UTR
cg08394698	NA	0.133428	0.0271881	Hyper	OpenSea
cg08406480	NA	-0.109316	0.00704075	Hypo	OpenSea
cg08433288	CDYL2	0.104289	0.0395711	Hyper	OpenSea	Body
cg08441803	SKAP1	-0.103053	0.00538956	Hypo	OpenSea	Body
cg08461765	LOC102724084	0.10469	0.0252949	Hyper	OpenSea	Body
cg08477332	S100A14	0.272006	0.0484882	Hyper	OpenSea	TSS1500
cg08541962	GJD4	0.143225	0.00396803	Hyper	N_Shelf	TSS200
cg08552094	FYTTD1	-0.109285	0.00481599	Hypo	OpenSea	ExonBnd
cg08556636	NA	-0.111214	0.0370161	Hypo	OpenSea
cg08582441	NA	-0.101605	0.00342995	Hypo	OpenSea
cg08626436	BMPR1A	0.115883	0.00303097	Hyper	OpenSea	5'UTR
cg08641535	ATP1A1	-0.151673	0.0199507	Hypo	OpenSea	Body
cg08705116	ZFYVE9	-0.127169	0.00790139	Hypo	OpenSea	ExonBnd
cg08734931	FRMD4A	0.128538	0.0293661	Hyper	OpenSea	Body
cg08736052	NA	0.100639	0.0133467	Hyper	OpenSea
cg08749872	FBXL2	-0.102441	0.0154733	Hypo	N_Shore	TSS1500
cg08750459	NA	-0.105215	0.0373441	Hypo	N_Shore
cg08779649	NA	-0.470863	0.00025066	Hypo	OpenSea
cg08818610	RIPOR2	-0.12401	0.00949416	Hypo	Island	5'UTR
cg08833992	ANO3	-0.13425	0.0153185	Hypo	OpenSea	Body
cg08855133	HIVEP3	0.108232	0.0101479	Hyper	OpenSea	Body
cg08868759	AKT3	-0.102851	0.0242434	Hypo	OpenSea	Body
cg08882442	NA	0.115827	0.0029755	Hyper	OpenSea
cg08895590	NA	0.121119	0.0129653	Hyper	OpenSea
cg08901681	MLLT10	-0.119906	0.00724961	Hypo	OpenSea	Body
cg08942734	MIR7	-0.120643	0.00299774	Hypo	OpenSea	TSS1500
cg08986465	RB1CC1	-0.100183	0.0306874	Hypo	OpenSea	Body
cg08992249	NA	0.105188	0.00607969	Hyper	OpenSea
cg08996805	NA	0.145261	0.00428824	Hyper	OpenSea
cg09105041	NA	0.106	0.0275001	Hyper	OpenSea
cg09122588	HS6ST3	-0.265398	0.00648761	Hypo	OpenSea	Body
cg09132178	NA	0.117261	0.0352376	Hyper	N_Shore
cg09144108	NA	-0.183855	0.0477572	Hypo	OpenSea
cg09152866	ADTRP	0.105292	0.0380716	Hyper	OpenSea	3'UTR
cg09160330	MEP1A	-0.106218	0.026004	Hypo	OpenSea	TSS200
cg09218489	NA	-0.104068	0.00753143	Hypo	OpenSea
cg09228646	NA	0.128162	0.00141644	Hyper	OpenSea
cg09282660	NA	-0.137239	0.0260156	Hypo	OpenSea
cg09329516	SLC43A2	-0.119325	0.0396161	Hypo	N_Shore	Body
cg09332180	TNNT1	0.106026	0.0368179	Hyper	OpenSea	TSS1500
cg09347135	DYSF	0.118503	0.00693739	Hyper	OpenSea	Body
cg09349058	NA	-0.117279	0.0118149	Hypo	OpenSea
cg09365529	ERICH3	-0.169846	0.0240752	Hypo	OpenSea	TSS1500
cg09366265	EZH1	0.16032	0.00235836	Hyper	OpenSea	Body
cg09423413	TRIM40	0.132292	0.0144923	Hyper	OpenSea	1stExon
cg09495491	NA	-0.100534	0.0114862	Hypo	OpenSea
cg09499277	NA	-0.131115	0.0273336	Hypo	OpenSea
cg09526215	LOC653391	-0.140081	0.0247984	Hypo	OpenSea	Body
cg09539785	PIWIL3	0.135779	0.0199751	Hyper	OpenSea	Body
cg09547692	NA	0.112511	0.0495897	Hyper	OpenSea
cg09558315	EVC2	0.137594	0.0213289	Hyper	N_Shore	TSS200
cg09560953	UBE2E1	-0.104931	0.0250247	Hypo	N_Shore	TSS1500
cg09590161	GCC2	-0.118495	0.00565931	Hypo	N_Shore	TSS1500
cg09594291	ZNF837	0.16769	0.0267547	Hyper	Island	3'UTR
cg09633081	NA	0.121983	0.0151003	Hyper	OpenSea
cg09713697	LOC102724623	0.100898	0.0499744	Hyper	OpenSea	Body
cg09716109	RBFOX3	-0.143153	0.0164444	Hypo	OpenSea	5'UTR
cg09718608	RPGRIP1	-0.127996	0.0366003	Hypo	OpenSea	Body
cg09735896	KRT12	0.102011	0.0077449	Hyper	Island	Body
cg09745688	PRSS22	0.22192	0.00181887	Hyper	S_Shore	TSS1500
cg09762913	RAD21	-0.150937	0.00579381	Hypo	OpenSea	5'UTR
cg09806966	WWP2	-0.100573	0.0178225	Hypo	OpenSea	3'UTR
cg09815769	NA	0.100805	0.00289154	Hyper	N_Shelf
cg09855544	ZFAT	-0.136428	0.044158	Hypo	OpenSea	Body
cg09855735	NA	-0.124759	0.0375855	Hypo	OpenSea
cg09881355	KMT2E	-0.101548	0.0231603	Hypo	OpenSea	Body
cg09895388	MB21D2	0.110078	0.0430383	Hyper	OpenSea	Body
cg09935643	COL17A1	0.111353	0.0150882	Hyper	OpenSea	5'UTR
cg09938124	LRP6	-0.104383	0.0347473	Hypo	OpenSea	Body
cg09953406	NA	-0.115655	0.0250285	Hypo	Island
cg10011356	ECPAS	-0.120929	0.00176139	Hypo	OpenSea	Body
cg10022447	ESPL1	0.105632	0.0298571	Hyper	OpenSea	Body
cg10040506	NA	0.105795	0.00957211	Hyper	OpenSea
cg10048706	NEUROD6	-0.165139	0.0465125	Hypo	OpenSea	TSS200
cg10098193	NA	0.112255	0.0100001	Hyper	OpenSea
cg10113238	DOP1A	-0.131884	0.00975597	Hypo	OpenSea	5'UTR
cg10119564	ARHGEF10	0.100938	0.0099507	Hyper	S_Shore	Body
cg10130901	NLN	-0.165926	0.0244198	Hypo	OpenSea	3'UTR
cg10146935	SAMD11	0.137549	0.0490473	Hyper	Island	Body
cg10162081	PPP1R15B	-0.147277	0.0144098	Hypo	OpenSea	3'UTR
cg10181698	TSFM	-0.110049	0.0427124	Hypo	OpenSea	Body
cg10186196	KLHL29	0.132872	0.00744865	Hyper	S_Shelf	5'UTR
cg10218876	TNNT1	0.149423	0.0389705	Hyper	OpenSea	TSS200
cg10285122	SOCS2	0.307267	0.0143664	Hyper	S_Shore	Body
cg10362475	SHANK2	0.110247	0.00150128	Hyper	N_Shore	1stExon
cg10378795	ZDHHC14	0.126467	0.00608562	Hyper	OpenSea	Body
cg10440342	NUP42	-0.102873	0.016932	Hypo	S_Shelf	Body
cg10480824	AGPAT5	-0.134646	0.00229319	Hypo	S_Shelf	Body
cg10501976	NA	-0.100615	0.0388798	Hypo	S_Shore
cg10540919	NA	0.103701	0.0226959	Hyper	OpenSea
cg10547329	SH3PXD2B	0.233263	0.0127387	Hyper	OpenSea	Body
cg10639368	HDAC4	0.175876	0.0160722	Hyper	OpenSea	Body
cg10647465	KIRREL3	0.126784	0.00603937	Hyper	OpenSea	Body
cg10665316	MACF1	0.12629	0.0128156	Hyper	OpenSea	Body
cg10684627	CDH23	0.101109	0.018779	Hyper	OpenSea	Body
cg10736902	NIBAN1	-0.113384	0.0314204	Hypo	OpenSea	Body
cg10771904	SIGLEC12	0.120846	0.00794904	Hyper	OpenSea	Body
cg10861731	TMEM273	0.143794	0.00296792	Hyper	OpenSea	Body
cg10885827	NA	-0.126563	0.0237822	Hypo	OpenSea
cg10922215	SLU7	-0.133701	0.0430911	Hypo	OpenSea	Body
cg10947611	HDAC4	0.103556	0.0489389	Hyper	OpenSea	Body
cg10983929	FAM90A1	0.121727	0.00701715	Hyper	OpenSea	5'UTR
cg11001536	NA	0.126576	0.0238218	Hyper	OpenSea
cg11002763	TENM4	-0.140953	0.0366696	Hypo	S_Shore	Body
cg11013284	NA	0.118763	3.04918e-05	Hyper	OpenSea
cg11053414	SSX2IP	-0.107604	0.0302333	Hypo	OpenSea	Body
cg11139248	NA	0.10988	0.00594561	Hyper	OpenSea
cg11229663	PRKG1	0.101692	0.0232051	Hyper	OpenSea	Body
cg11258813	DDHD1	-0.116678	0.00133191	Hypo	OpenSea	Body
cg11313460	TANGO6	0.102808	0.00037447	Hyper	OpenSea	Body
cg11320208	TENM2	-0.110927	0.00188692	Hypo	OpenSea	Body
cg11334475	LINC01480	-0.123347	0.00936665	Hypo	OpenSea	TSS200
cg11343894	S100A13	0.138701	0.0348735	Hyper	OpenSea	5'UTR
cg11348106	SEC14L1	-0.100277	0.0425598	Hypo	N_Shore	Body
cg11355631	NA	-0.109122	0.0212347	Hypo	OpenSea
cg11416737	BCL2	0.12262	0.0190848	Hyper	OpenSea	Body
cg11519983	NA	-0.122949	0.0265016	Hypo	OpenSea
cg11526347	NA	-0.107681	0.00626258	Hypo	OpenSea
cg11526635	TMPRSS4	-0.150839	0.0203016	Hypo	OpenSea	3'UTR
cg11538307	NA	0.101985	0.00197983	Hyper	OpenSea
cg11546683	NA	0.262975	0.0377377	Hyper	OpenSea
cg11569930	DPM3	0.15161	0.0423413	Hyper	S_Shore	TSS1500
cg11595068	SYT9	0.200386	0.00375434	Hyper	OpenSea	3'UTR
cg11596404	S100A13	0.108485	0.0269159	Hyper	OpenSea	TSS200
cg11598403	MBP	-0.154008	0.0317258	Hypo	Island	Body
cg11608800	NA	0.11864	0.031453	Hyper	S_Shelf
cg11611580	NA	-0.116872	0.00588323	Hypo	N_Shelf
cg11616643	TMPO	-0.102945	0.0471281	Hypo	OpenSea	Body
cg11627128	NA	-0.111002	0.0123631	Hypo	OpenSea
cg11663482	KYNU	-0.120572	0.0357395	Hypo	OpenSea	Body
cg11725581	NA	0.16787	0.0170638	Hyper	N_Shelf
cg11733738	TAB2	-0.124463	0.00904974	Hypo	OpenSea	Body
cg11763394	PAX8	-0.16062	0.0370378	Hypo	N_Shore	Body
cg11880010	PRUNE2	0.103192	0.00713108	Hyper	OpenSea	Body
cg11910459	MYADM	-0.105449	0.0130262	Hypo	N_Shelf	3'UTR
cg11912591	KIF26B	0.123168	0.0203129	Hyper	OpenSea	Body
cg11915664	S100A13	0.127742	0.022811	Hyper	OpenSea	TSS200
cg11974199	AKAP7	-0.110389	0.049168	Hypo	OpenSea	TSS1500
cg12013258	NA	-0.127978	0.00401161	Hypo	OpenSea
cg12036633	NA	-0.398849	0.00715031	Hypo	OpenSea
cg12061329	CDH13	0.10988	0.00170078	Hyper	OpenSea	5'UTR
cg12077487	CELF5	0.120435	0.0498458	Hyper	N_Shelf	Body
cg12119625	LOC284379	0.143827	0.0139088	Hyper	OpenSea	TSS200
cg12303515	SPRY1	-0.113983	0.00792706	Hypo	N_Shore	TSS1500
cg12353958	MEGF9	-0.100453	0.0241634	Hypo	OpenSea	Body
cg12365190	NA	0.165757	0.00206553	Hyper	OpenSea
cg12365956	ASXL2	-0.153374	0.0139777	Hypo	OpenSea	Body
cg12485386	PPP1R12C	0.100849	0.00086968	Hyper	N_Shore	Body
cg12518124	SPATA9	-0.175309	0.0401659	Hypo	OpenSea	Body
cg12544989	NA	-0.123074	0.0108704	Hypo	OpenSea
cg12582263	PIK3R4	-0.122179	0.0245668	Hypo	OpenSea	Body
cg12636652	NA	0.111758	0.0368632	Hyper	OpenSea
cg12659407	NA	0.108713	0.0140633	Hyper	N_Shelf
cg12693636	NA	-0.109016	0.0434156	Hypo	S_Shelf
cg12766011	REXO1	-0.145491	0.0306936	Hypo	OpenSea	Body
cg12850605	NA	0.108955	0.00226136	Hyper	OpenSea
cg12851286	ZNF804B	0.122045	0.0146289	Hyper	OpenSea	Body
cg12885269	MTHFS	-0.131559	0.0463927	Hypo	OpenSea	Body
cg12902983	TAPT1	-0.105437	0.0343034	Hypo	OpenSea	Body
cg12933599	CSNK1G3	-0.100295	0.0189899	Hypo	OpenSea	Body
cg12968598	CD2AP	-0.18947	0.00073255	Hypo	N_Shore	TSS1500
cg13297560	IGF1R	0.115664	0.0488974	Hyper	OpenSea	Body
cg13314394	NA	0.104734	0.0410943	Hyper	Island
cg13389323	ASTN1	0.110728	0.0224966	Hyper	OpenSea	Body
cg13396038	NA	-0.102705	0.0379227	Hypo	OpenSea
cg13404038	CRB2	0.114177	0.0266744	Hyper	OpenSea	Body
cg13411972	NA	-0.135953	0.03489	Hypo	OpenSea
cg13437682	FGFR2	0.132671	0.0354124	Hyper	N_Shore	TSS200
cg13462878	CCND3	-0.100302	0.025815	Hypo	OpenSea	5'UTR
cg13489922	RBMS3	-0.112314	0.0354324	Hypo	OpenSea	Body
cg13507637	WWTR1	-0.102118	0.0408434	Hypo	OpenSea	Body
cg13572782	MBP	-0.155949	0.0212746	Hypo	Island	Body
cg13635052	RALBP1	-0.115614	0.0152093	Hypo	OpenSea	5'UTR
cg13713821	NA	0.168213	0.0233423	Hyper	S_Shelf
cg13717768	NA	0.128441	0.0157741	Hyper	OpenSea
cg13765536	ADK	-0.100833	0.0491493	Hypo	OpenSea	Body
cg13791092	PSMF1	0.100264	0.0248839	Hyper	N_Shore	5'UTR
cg13799581	NAA38	-0.115459	0.00312374	Hypo	OpenSea	3'UTR
cg13829717	APBB1IP	-0.105853	0.00366179	Hypo	OpenSea	5'UTR
cg13872627	HLA	0.31021	0.0136519	Hyper	N_Shore	Body
cg13872898	NA	-0.25711	0.00469017	Hypo	N_Shore
cg13875194	BICC1	0.107683	0.00654317	Hyper	N_Shore	TSS1500
cg13910785	HLA	0.426453	0.0477375	Hyper	N_Shelf	Body
cg13922901	COL23A1	0.148101	0.0158208	Hyper	OpenSea	Body
cg13946767	S100A13	0.143601	0.020247	Hyper	OpenSea	5'UTR
cg14002385	NA	0.100071	0.0014175	Hyper	OpenSea
cg14029832	CELF4	0.107336	0.0061856	Hyper	OpenSea	Body
cg14069347	NA	0.131263	0.00178294	Hyper	OpenSea
cg14089267	NA	-0.116709	0.0223878	Hypo	Island
cg14222861	NIPAL2	-0.146444	0.00312362	Hypo	OpenSea	Body
cg14229001	LOC101928731	0.119049	0.0206481	Hyper	OpenSea	TSS1500
cg14240646	ACBD5	-0.284811	0.0275684	Hypo	S_Shore	TSS1500
cg14254748	L1TD1	0.103209	0.0259924	Hyper	N_Shore	TSS200
cg14267020	SCARNA8	-0.208265	0.00815466	Hypo	OpenSea	TSS1500
cg14279274	LECT2	0.101974	0.00146622	Hyper	OpenSea	1stExon
cg14298224	NA	-0.100128	0.036907	Hypo	OpenSea
cg14311362	NA	-0.12137	0.00148835	Hypo	N_Shore
cg14338779	PTPRN2	0.100348	0.039659	Hyper	Island	Body
cg14362178	NA	0.170649	0.0356647	Hyper	OpenSea
cg14370568	THRB	-0.122988	0.0381821	Hypo	N_Shore	TSS1500
cg14370716	NA	-0.11198	0.0187616	Hypo	OpenSea
cg14395298	NA	-0.127841	0.0175655	Hypo	Island
cg14426911	SEMA5A	0.15783	0.0222044	Hyper	OpenSea	Body
cg14480035	NA	-0.104392	0.0052296	Hypo	OpenSea
cg14519997	NA	-0.165546	0.00044374	Hypo	N_Shore
cg14523725	NA	-0.116041	0.0286091	Hypo	OpenSea
cg14534780	PIK3AP1	-0.149794	0.016159	Hypo	OpenSea	Body
cg14544448	NA	0.104012	0.0334686	Hyper	OpenSea
cg14547105	SPATA16	0.17122	0.0191113	Hyper	OpenSea	Body
cg14562765	NA	0.130532	0.00358501	Hyper	OpenSea
cg14585167	NA	0.11941	0.00815375	Hyper	OpenSea
cg14607484	RAP1A	-0.132468	0.006579	Hypo	OpenSea	5'UTR
cg14608230	RNF38	-0.128912	0.0177817	Hypo	OpenSea	5'UTR
cg14618678	NA	-0.114796	0.0490799	Hypo	OpenSea
cg14664552	SERPINB6	0.101122	0.0370683	Hyper	OpenSea	Body
cg14665958	NA	-0.118133	0.00514158	Hypo	OpenSea
cg14730805	NA	0.1067	0.0359062	Hyper	OpenSea
cg14759977	SUGT1P3	-0.116627	0.00277191	Hypo	Island	TSS1500
cg14760916	NA	0.167915	0.0478549	Hyper	OpenSea
cg14772569	MAGI1	0.124135	0.00370698	Hyper	OpenSea	Body
cg14787964	EPHB2	0.130359	0.0101943	Hyper	N_Shelf	Body
cg14792357	BCL9	0.139027	0.00570752	Hyper	OpenSea	5'UTR
cg14824052	NA	0.122761	0.0242861	Hyper	OpenSea
cg14826185	TENM2	0.104144	0.0284316	Hyper	OpenSea	Body
cg14890660	MIR454	-0.137629	0.00169254	Hypo	OpenSea	TSS200
cg14898892	SHROOM3	0.100622	0.00384875	Hyper	OpenSea	TSS200
cg14920334	GALNT8	0.10236	0.00210008	Hyper	OpenSea	1stExon
cg14926494	SNX19	0.101497	0.0364726	Hyper	OpenSea	Body
cg14946144	PHF10	-0.144539	0.00166817	Hypo	OpenSea	Body
cg14970550	FBXO39	0.112592	0.00805305	Hyper	OpenSea	Body
cg14976353	NA	0.110243	0.0475627	Hyper	OpenSea
cg15000031	MBNL1	-0.111155	0.0276693	Hypo	OpenSea	Body
cg15020206	NA	0.124671	0.0399934	Hyper	OpenSea
cg15080351	FAM50B	0.163926	0.00320041	Hyper	S_Shore	3'UTR
cg15096079	RABEP1	-0.147792	0.0078683	Hypo	OpenSea	Body
cg15105011	TMEM175	-0.157161	0.0441746	Hypo	Island	5'UTR
cg15143202	MECOM	0.108368	0.0367568	Hyper	N_Shore	TSS1500
cg15167603	TMEM150B	-0.193375	0.0114194	Hypo	OpenSea	Body
cg15170740	SLC15A4	-0.123762	0.0237491	Hypo	OpenSea	Body
cg15176543	DTNB	-0.106346	0.0102319	Hypo	OpenSea	TSS200
cg15192103	NA	0.110105	0.0371798	Hyper	OpenSea
cg15209740	NA	0.155244	0.0412004	Hyper	OpenSea
cg15218485	RREB1	-0.225831	0.00566964	Hypo	OpenSea	Body
cg15347434	NA	0.111383	0.00866631	Hyper	OpenSea
cg15356529	NA	0.106432	0.0152266	Hyper	OpenSea
cg15412226	GRM7	0.109327	0.0473423	Hyper	OpenSea	Body
cg15434430	CMIP	0.119862	0.00472213	Hyper	OpenSea	Body
cg15458017	NA	0.139834	0.00908788	Hyper	N_Shelf
cg15541170	NA	0.134862	0.0174321	Hyper	OpenSea
cg15568276	CSDE1	-0.107363	0.0350411	Hypo	OpenSea	Body
cg15623846	GABRA2	0.122349	0.017172	Hyper	OpenSea	Body
cg15636421	NA	0.140211	0.0158099	Hyper	N_Shelf
cg15688339	NA	-0.125856	0.0147868	Hypo	OpenSea
cg15715386	NA	0.127728	0.0100832	Hyper	OpenSea
cg15718595	SPOP	-0.130917	0.0215518	Hypo	OpenSea	Body
cg15727583	MELTF	0.185212	0.0373389	Hyper	S_Shore	TSS1500
cg15764445	PCNT	0.152615	0.0358221	Hyper	OpenSea	Body
cg15764645	NA	-0.103314	0.00346309	Hypo	OpenSea
cg15806890	PLN	-0.128158	0.025864	Hypo	OpenSea	TSS1500
cg15848685	VARS2	0.160786	0.0338455	Hyper	S_Shore	Body
cg15975750	NA	0.151661	0.0234403	Hyper	S_Shore
cg16081457	NA	-0.103217	0.0271147	Hypo	S_Shore
cg16112226	KIRREL3	-0.164304	0.0137456	Hypo	OpenSea	Body
cg16126760	MYOCD	-0.113488	0.00254448	Hypo	OpenSea	Body
cg16165651	RASGRP3	0.101487	0.0384368	Hyper	OpenSea	Body
cg16168363	FAT1	0.101627	0.00679704	Hyper	N_Shore	5'UTR
cg16192751	USP44	-0.105328	0.00739688	Hypo	S_Shelf	TSS1500
cg16203775	NA	0.106767	0.0267665	Hyper	OpenSea
cg16204989	NALCN	0.101381	0.00680323	Hyper	OpenSea	Body
cg16240260	CLDN18	-0.136483	0.0369129	Hypo	N_Shelf	Body
cg16274205	NA	-0.128062	0.0320263	Hypo	OpenSea
cg16284507	NA	0.122189	0.0173565	Hyper	OpenSea
cg16294668	FGD4	0.131561	0.0380888	Hyper	OpenSea	5'UTR
cg16298927	LINC00242	0.123	0.00275434	Hyper	S_Shore	Body
cg16339758	NA	-0.158635	0.0130352	Hypo	OpenSea
cg16392409	AAMDC	-0.129718	0.00175316	Hypo	OpenSea	Body
cg16463738	NA	0.105536	0.00307496	Hyper	OpenSea
cg16478279	OPCML	0.119168	0.0410925	Hyper	OpenSea	Body
cg16483163	NA	0.135698	0.032822	Hyper	OpenSea
cg16510983	ADIPOR1	-0.100416	0.0126882	Hypo	OpenSea	5'UTR
cg16541571	OR1N2	0.101777	0.00562138	Hyper	OpenSea	1stExon
cg16576302	TOP2B	-0.151349	0.00356442	Hypo	OpenSea	Body
cg16585183	PRKG1	-0.106268	0.0357636	Hypo	OpenSea	Body
cg16633925	PALM	-0.127294	0.0233607	Hypo	N_Shore	Body
cg16672818	DLGAP1	0.110478	0.0232373	Hyper	OpenSea	Body
cg16750741	TEX29	0.11657	0.00874014	Hyper	OpenSea	1stExon
cg16769772	NA	0.10279	0.0241657	Hyper	OpenSea
cg16779976	BLNK	-0.100021	0.0006317	Hypo	OpenSea	1stExon
cg16842187	KCNK3	0.105131	0.00356715	Hyper	Island	3'UTR
cg16848289	NA	-0.126185	0.00316455	Hypo	OpenSea
cg16850951	NA	0.104292	0.0202898	Hyper	OpenSea
cg16872660	XPR1	-0.117391	0.0201233	Hypo	OpenSea	Body
cg16911504	LOC101929710	0.100057	0.0498064	Hyper	OpenSea	Body
cg16913421	ZNF638	-0.106454	0.0351882	Hypo	OpenSea	Body
cg16931303	ROR2	0.103218	0.0183434	Hyper	OpenSea	Body
cg17016032	XKR6	-0.104438	0.0244614	Hypo	OpenSea	Body
cg17017347	NA	0.154763	0.0124404	Hyper	OpenSea
cg17023856	PRKCZ	0.105984	0.0288616	Hyper	N_Shelf	5'UTR
cg17114685	LRRN3	-0.11143	0.00353576	Hypo	OpenSea	5'UTR
cg17124819	FGF12	0.122338	0.00251348	Hyper	S_Shore	Body
cg17132887	EPHA5	0.112059	0.0138529	Hyper	OpenSea	Body
cg17134751	NA	-0.113691	0.0317278	Hypo	OpenSea
cg17153082	LZTS3	0.107779	0.0172466	Hyper	Island	Body
cg17153924	NA	0.197128	0.00673841	Hyper	OpenSea
cg17204222	NA	-0.129631	0.0464026	Hypo	OpenSea
cg17207772	AKAP13	-0.100835	0.0179521	Hypo	OpenSea	Body
cg17210126	ZFAT	0.105776	0.006173	Hyper	OpenSea	Body
cg17266581	MBP	-0.120479	0.0346246	Hypo	Island	Body
cg17281620	NA	0.116327	0.0115517	Hyper	OpenSea
cg17332721	CEP83	-0.153359	0.00198345	Hypo	OpenSea	Body
cg17366028	C9orf72	0.116452	0.0494355	Hyper	OpenSea	Body
cg17380947	NA	0.138785	0.00049177	Hyper	OpenSea
cg17412805	FTO	-0.100859	0.0142241	Hypo	OpenSea	Body
cg17431779	NA	0.123642	0.0117396	Hyper	OpenSea
cg17545141	MAD1L1	-0.112198	0.00445323	Hypo	OpenSea	Body
cg17588577	SGCD	0.118912	0.0272366	Hyper	OpenSea	1stExon
cg17595116	TTC17	-0.126707	0.0137851	Hypo	OpenSea	Body
cg17603788	NA	-0.131287	0.0466262	Hypo	OpenSea
cg17609493	NA	0.134428	0.00306157	Hyper	OpenSea
cg17705053	NA	-0.145347	0.0103402	Hypo	OpenSea
cg17721001	UBR5	-0.109882	0.00373085	Hypo	OpenSea	Body
cg17756545	NA	-0.100047	0.0423387	Hypo	N_Shore
cg17758878	NA	0.136422	0.00932173	Hyper	OpenSea
cg17776284	S100A13	0.136459	0.0328403	Hyper	OpenSea	5'UTR
cg17819732	NA	0.111373	0.0307043	Hyper	OpenSea
cg17870997	NA	-0.144159	0.00357251	Hypo	N_Shore
cg18035435	SKIC2	0.271897	0.0215591	Hyper	S_Shelf	Body
cg18056934	NA	-0.111188	0.00186802	Hypo	OpenSea
cg18106045	NA	-0.191169	0.0188541	Hypo	OpenSea
cg18124900	SMAD1	-0.117029	0.00616039	Hypo	OpenSea	5'UTR
cg18165065	NA	0.104044	0.00618366	Hyper	OpenSea
cg18181229	PBX1	-0.102305	0.00084052	Hypo	Island	Body
cg18244459	NA	0.142891	0.00031724	Hyper	OpenSea
cg18285462	NA	-0.113862	0.0409413	Hypo	OpenSea
cg18345369	PRSS22	0.129325	0.0134461	Hyper	S_Shore	Body
cg18348616	ENTPD1	-0.11679	0.0478281	Hypo	OpenSea	TSS1500
cg18359338	UMODL1	-0.116297	0.00403552	Hypo	OpenSea	Body
cg18376692	NA	0.114296	0.00670662	Hyper	S_Shelf
cg18439195	MPP2	0.11721	0.021065	Hyper	N_Shelf	Body
cg18551762	COL6A6	-0.114336	0.0184953	Hypo	OpenSea	1stExon
cg18556587	TANC1	-0.133159	0.00598659	Hypo	OpenSea	5'UTR
cg18560152	NA	0.11012	0.00664236	Hyper	OpenSea
cg18584280	NA	-0.297877	0.0186964	Hypo	OpenSea
cg18613498	NBAS	-0.104183	0.016337	Hypo	OpenSea	Body
cg18618211	NA	0.108032	0.0167451	Hyper	OpenSea
cg18649823	TNNT1	0.108488	0.023749	Hyper	OpenSea	1stExon
cg18652035	NCAM1	-0.109319	0.0284524	Hypo	OpenSea	Body
cg18697803	SCN10A	-0.161376	0.0483915	Hypo	OpenSea	Body
cg18702026	CCNY	-0.131928	0.00706258	Hypo	OpenSea	5'UTR
cg18727120	NA	0.183289	0.0408562	Hyper	N_Shore
cg18743287	RDH13	0.129607	0.00902876	Hyper	S_Shore	TSS1500
cg18838701	TNNI3	0.197602	0.0148964	Hyper	S_Shore	Body
cg18865685	ASTN1	0.116826	0.0483024	Hyper	OpenSea	Body
cg18878722	LINC00299	-0.131603	0.00269633	Hypo	OpenSea	Body
cg18886916	NA	-0.100763	0.00975525	Hypo	OpenSea
cg18891815	ELMO1	0.125683	0.0308519	Hyper	OpenSea	Body
cg18921600	NA	-0.101298	0.00270197	Hypo	OpenSea
cg19010136	NA	-0.140312	0.0138896	Hypo	OpenSea
cg19022908	CCDC110	0.103439	0.016492	Hyper	N_Shore	Body
cg19044579	NA	-0.146993	0.0471998	Hypo	OpenSea
cg19090382	NA	-0.133711	0.0322109	Hypo	OpenSea
cg19091291	NA	-0.104558	0.00395743	Hypo	OpenSea
cg19097359	PPWD1	-0.253061	0.00334353	Hypo	S_Shore	5'UTR
cg19127638	TET1	-0.110782	0.0206179	Hypo	S_Shore	5'UTR
cg19211382	ABCC13	-0.106786	0.00846929	Hypo	OpenSea	TSS1500
cg19230730	NA	-0.107678	0.00959215	Hypo	OpenSea
cg19318707	NA	-0.137793	0.0119042	Hypo	OpenSea
cg19325793	HLA	0.107602	0.0460509	Hyper	N_Shelf	Body
cg19328294	PRSS22	0.129466	0.00959879	Hyper	S_Shore	TSS1500
cg19345940	SLC45A4	-0.118878	0.0289701	Hypo	N_Shore	Body
cg19428235	GNAI1	0.102463	0.0421639	Hyper	N_Shore	TSS1500
cg19431418	PIGL	-0.126793	0.0393348	Hypo	OpenSea	Body
cg19451011	ZZZ3	-0.121933	0.0143055	Hypo	OpenSea	5'UTR
cg19459207	EMB	-0.104681	0.0145	Hypo	S_Shore	TSS1500
cg19491158	NA	0.110798	0.0232119	Hyper	OpenSea
cg19498112	NA	0.112975	0.013947	Hyper	OpenSea
cg19504245	TNNT1	0.151629	0.0352634	Hyper	OpenSea	TSS200
cg19519593	PDE7A	-0.127546	0.00080957	Hypo	OpenSea	Body
cg19553932	NA	-0.141481	0.0255305	Hypo	OpenSea
cg19558654	ADORA2A	-0.181897	0.0475301	Hypo	OpenSea	Body
cg19623624	LOC619207	0.122895	0.00875339	Hyper	Island	Body
cg19666627	TMEM30CP	0.107791	0.0204426	Hyper	OpenSea	Body
cg19678447	NA	0.12275	0.0412725	Hyper	OpenSea
cg19683655	NA	0.120371	0.00364379	Hyper	OpenSea
cg19689387	EIF5	-0.13332	0.0339885	Hypo	OpenSea	Body
cg19756422	PTPRO	0.103336	0.0130179	Hyper	N_Shore	TSS1500
cg19761110	AGAP1	0.113497	0.00110013	Hyper	Island	Body
cg19840088	LYPD6B	0.18428	0.0129045	Hyper	N_Shore	TSS1500
cg19856127	NTM	0.13368	0.0185613	Hyper	OpenSea	Body
cg19869212	CAPN5	-0.116862	0.0152768	Hypo	OpenSea	5'UTR
cg19891452	NA	-0.170433	0.029716	Hypo	OpenSea
cg19959041	NA	0.139333	0.00747824	Hyper	OpenSea
cg19976363	ADARB2	-0.139821	0.00325805	Hypo	OpenSea	Body
cg20005344	NA	-0.10409	0.0455211	Hypo	OpenSea
cg20018022	DUSP14	0.1244	0.0314919	Hyper	S_Shore	5'UTR
cg20032355	KANSL1	-0.137552	0.0351602	Hypo	OpenSea	Body
cg20043747	NA	-0.216143	0.0175052	Hypo	OpenSea
cg20118596	DHX36	-0.101187	0.0462788	Hypo	OpenSea	Body
cg20124410	NA	0.127669	0.0332888	Hyper	OpenSea
cg20208787	CEP78	-0.115311	0.00454983	Hypo	OpenSea	Body
cg20219891	NA	-0.264424	0.00268866	Hypo	S_Shore
cg20235473	TMCO3	-0.285927	0.0415983	Hypo	S_Shore	Body
cg20288617	NA	0.105224	0.0168269	Hyper	OpenSea
cg20293942	NA	-0.26752	0.0452182	Hypo	Island
cg20296327	NA	-0.145322	0.00097956	Hypo	OpenSea
cg20315590	HMCN1	0.234283	0.0205164	Hyper	OpenSea	Body
cg20321747	NA	0.105327	0.0220209	Hyper	OpenSea
cg20356878	ILDR1	0.227663	0.0190064	Hyper	S_Shelf	Body
cg20358034	NA	-0.119709	0.0221287	Hypo	OpenSea
cg20500507	NA	0.107993	0.0305163	Hyper	OpenSea
cg20505565	NA	0.176456	0.00192641	Hyper	OpenSea
cg20559189	TUB	0.116289	0.00228271	Hyper	N_Shore	TSS1500
cg20631344	REV1	-0.114255	0.027106	Hypo	OpenSea	Body
cg20697926	NA	0.109855	0.01914	Hyper	Island
cg20701471	CLVS1	0.100469	0.0386429	Hyper	OpenSea	5'UTR
cg20739864	PSMA4	-0.101082	0.0284733	Hypo	OpenSea	3'UTR
cg20793532	PPP2R2C	0.106909	0.00234687	Hyper	OpenSea	Body
cg20837474	PHACTR4	0.144576	0.012553	Hyper	OpenSea	Body
cg20890049	CELF2	-0.116166	0.0225694	Hypo	OpenSea	TSS1500
cg20905796	NA	0.127449	0.0269164	Hyper	OpenSea
cg20916523	VHL	0.109514	0.00609762	Hyper	S_Shore	Body
cg20923605	NA	-0.252189	0.0107846	Hypo	OpenSea
cg20960405	SNCB	0.102914	0.0113238	Hyper	Island	3'UTR
cg20999387	PSTK	-0.171204	0.024316	Hypo	S_Shore	Body
cg21072272	NA	-0.108041	0.0103532	Hypo	OpenSea
cg21090457	ROBO2	-0.113984	0.0234283	Hypo	OpenSea	Body
cg21138405	IRF1	0.169018	0.00240031	Hyper	S_Shore	TSS1500
cg21139150	NA	0.272342	0.0385397	Hyper	Island
cg21177456	TPGS1	0.111422	0.0120494	Hyper	Island	3'UTR
cg21177828	COL5A3	0.100816	0.00190923	Hyper	S_Shore	TSS1500
cg21204530	ERGIC1	0.104521	0.0221584	Hyper	OpenSea	Body
cg21236576	HERC2	0.107485	0.00895667	Hyper	OpenSea	Body
cg21353154	SLC15A1	-0.125781	0.00137568	Hypo	OpenSea	Body
cg21358336	NA	-0.198036	0.0457641	Hypo	Island
cg21389333	NA	-0.135679	0.0341779	Hypo	OpenSea
cg21429600	NA	0.114954	0.0234797	Hyper	OpenSea
cg21450784	TPGS1	0.107259	0.0359331	Hyper	Island	3'UTR
cg21452411	PRSS22	0.118909	0.00935689	Hyper	S_Shore	TSS200
cg21547364	NA	0.122978	0.0379182	Hyper	Island
cg21556178	FN3K	0.163626	0.0104779	Hyper	Island	Body
cg21581168	NA	0.10728	0.0152612	Hyper	OpenSea
cg21589955	RARRES1	-0.106067	0.0124	Hypo	OpenSea	Body
cg21669438	BCLAF1	-0.112987	0.0477248	Hypo	OpenSea	Body
cg21690450	ITGBL1	-0.110108	0.0137035	Hypo	OpenSea	Body
cg21806965	NA	0.115204	0.0418357	Hyper	OpenSea
cg21869865	NA	-0.120605	0.0170165	Hypo	OpenSea
cg21873524	NA	-0.240132	0.00841635	Hypo	Island
cg21935192	PAM16	0.205475	0.0459229	Hyper	OpenSea	Body
cg21936746	NA	0.210569	0.00034383	Hyper	OpenSea
cg21950208	PML	-0.103369	0.0107728	Hypo	S_Shelf	Body
cg21969190	RFESD	-0.137538	0.0157568	Hypo	OpenSea	Body
cg21972557	PRKN	0.13171	0.0372568	Hyper	OpenSea	Body
cg21996072	PRSS22	0.100484	0.0384769	Hyper	S_Shore	1stExon
cg22107011	NA	0.116864	0.0161809	Hyper	OpenSea
cg22113651	PLK4	-0.102173	0.0183858	Hypo	N_Shore	TSS1500
cg22157087	ESR1	0.246049	0.00016241	Hyper	OpenSea	5'UTR
cg22198044	SH3BP2	0.118723	0.0239644	Hyper	Island	TSS1500
cg22215512	BZW2	-0.147176	0.00712959	Hypo	OpenSea	Body
cg22229496	FAM170B	-0.102118	0.0474752	Hypo	OpenSea	TSS200
cg22231620	ATP5F1E	-0.131534	0.00122384	Hypo	N_Shore	3'UTR
cg22238122	PBX1	-0.101276	0.00123455	Hypo	S_Shore	Body
cg22325292	FN3K	0.18294	0.0042031	Hyper	Island	Body
cg22354777	ACOXL	-0.125859	0.00532942	Hypo	OpenSea	Body
cg22392399	IL26	-0.118322	0.04997	Hypo	OpenSea	TSS1500
cg22396227	CPE	0.109288	0.0258472	Hyper	OpenSea	Body
cg22403365	PI16	0.105633	0.0466611	Hyper	OpenSea	TSS1500
cg22416963	FABP6	0.101741	0.0333523	Hyper	OpenSea	Body
cg22459517	EPS8L1	-0.206435	0.012004	Hypo	OpenSea	TSS200
cg22503318	SYT2	0.119579	0.0305241	Hyper	OpenSea	5'UTR
cg22515913	SPATA25	0.11459	0.0474458	Hyper	N_Shore	TSS1500
cg22535103	LINC00588	0.113201	0.024122	Hyper	Island	Body
cg22560325	NA	0.133667	0.0115687	Hyper	OpenSea
cg22633036	FGFR2	0.116625	0.0304022	Hyper	N_Shore	5'UTR
cg22690324	NA	-0.114971	0.0209236	Hypo	OpenSea
cg22764686	WWC2	-0.104741	0.0484627	Hypo	OpenSea	Body
cg22799033	OPRK1	0.114941	0.0312917	Hyper	OpenSea	Body
cg22816091	NA	0.201782	0.00016844	Hyper	Island
cg22853813	TMEM242	0.100063	0.0131267	Hyper	N_Shore	Body
cg22877452	NA	-0.147066	0.0212185	Hypo	N_Shore
cg22938071	NA	0.101287	0.0171337	Hyper	OpenSea
cg22954052	NA	0.124051	0.00261456	Hyper	Island
cg22989813	SRP54	-0.109131	0.045305	Hypo	OpenSea	3'UTR
cg23023680	MYEF2	-0.108316	0.00230687	Hypo	S_Shore	TSS1500
cg23026554	LOC441666	-0.162267	9.59584e-05	Hypo	Island	Body
cg23054456	NA	0.1074	0.0463269	Hyper	OpenSea
cg23114971	EIF4G3	-0.1098	0.0291603	Hypo	OpenSea	Body
cg23168566	LINC00865	-0.126097	0.0215166	Hypo	OpenSea	TSS1500
cg23193613	NA	-0.124346	0.0355815	Hypo	Island
cg23248208	HNF4G	0.117955	0.00704617	Hyper	OpenSea	Body
cg23320987	TMCO3	-0.103294	0.0179885	Hypo	N_Shelf	Body
cg23321751	KIAA1328	-0.107379	0.0100764	Hypo	OpenSea	Body
cg23366556	MIR1915HG	-0.129842	0.0375602	Hypo	N_Shore	TSS1500
cg23397377	AKAP6	-0.149729	0.0191725	Hypo	OpenSea	5'UTR
cg23398028	COL24A1	0.188402	0.0326195	Hyper	OpenSea	Body
cg23416417	KIAA0408	-0.129994	0.00671715	Hypo	OpenSea	Body
cg23427909	NA	-0.163287	0.0376596	Hypo	OpenSea
cg23469448	NA	0.112552	0.0133947	Hyper	OpenSea
cg23472563	NA	-0.126891	0.0115231	Hypo	OpenSea
cg23505766	S100A16	-0.192066	0.0482483	Hypo	OpenSea	5'UTR
cg23572371	LOC102467224	-0.132769	0.0389353	Hypo	OpenSea	Body
cg23579533	ZUP1	-0.111737	0.0248529	Hypo	OpenSea	5'UTR
cg23613051	SH3BP2	0.135509	0.0257233	Hyper	Island	Body
cg23622162	UNC5B	0.117165	0.0129087	Hyper	OpenSea	3'UTR
cg23656959	ACBD5	-0.180115	0.00776486	Hypo	S_Shore	TSS1500
cg23683507	LOC102467225	0.194312	0.0170031	Hyper	OpenSea	TSS200
cg23688479	CCDC152	0.104766	0.00586554	Hyper	OpenSea	TSS200
cg23688819	TSHZ1	-0.100274	0.0326883	Hypo	OpenSea	5'UTR
cg23730027	FLNB	0.103954	0.00096469	Hyper	Island	Body
cg23825231	NA	0.159549	0.0121974	Hyper	N_Shore
cg23891487	SOCS2	0.140485	0.0301831	Hyper	S_Shelf	3'UTR
cg23907051	TBC1D8	-0.157526	0.00147876	Hypo	OpenSea	Body
cg23954423	RCAN2	0.139068	0.0139082	Hyper	OpenSea	Body
cg24023852	BIVM	-0.133364	0.0363142	Hypo	N_Shore	TSS1500
cg24059859	NA	0.10969	0.0123685	Hyper	OpenSea
cg24090990	NA	0.120896	0.0241316	Hyper	S_Shelf
cg24222934	NA	0.105303	0.00885772	Hyper	OpenSea
cg24226193	JAZF1	-0.12134	0.0023801	Hypo	OpenSea	Body
cg24289452	NA	-0.130426	0.0444034	Hypo	OpenSea
cg24305599	NA	0.106256	0.00384651	Hyper	OpenSea
cg24314879	PLCH2	0.107321	0.0188445	Hyper	Island	Body
cg24351451	ZW10	-0.139832	0.00442821	Hypo	N_Shore	Body
cg24462468	THRA	-0.101356	0.0469552	Hypo	OpenSea	TSS200
cg24491749	AIMP1	0.105675	0.00459585	Hyper	OpenSea	TSS1500
cg24540730	CRYBG1	-0.109812	0.0437086	Hypo	OpenSea	Body
cg24554151	PANX1	0.133881	0.0437934	Hyper	OpenSea	Body
cg24556788	GALNT17	0.107788	0.00214484	Hyper	OpenSea	Body
cg24575378	NA	0.126562	0.00409675	Hyper	OpenSea
cg24580146	DNAH2	0.119363	0.0318014	Hyper	Island	Body
cg24598948	LOC441666	-0.100655	0.00712838	Hypo	S_Shore	TSS200
cg24599329	NA	0.117641	0.00219067	Hyper	OpenSea
cg24699670	TNNT1	0.113494	0.0297972	Hyper	OpenSea	TSS200
cg24702360	NA	-0.117482	0.00224618	Hypo	Island
cg24745940	GKN1	-0.200405	0.0128445	Hypo	OpenSea	TSS1500
cg24796870	CLOCK	-0.113592	0.012286	Hypo	OpenSea	5'UTR
cg24806066	NA	0.116198	0.00947169	Hyper	N_Shore
cg24807850	PRDM16	0.104285	0.0413875	Hyper	S_Shore	Body
cg24884166	ZNF407	0.123908	0.0448247	Hyper	OpenSea	Body
cg24909706	ZNF260	0.133314	0.0435163	Hyper	S_Shore	TSS1500
cg24959147	NA	0.105467	0.0154652	Hyper	OpenSea
cg24998527	NA	0.170726	0.00171029	Hyper	Island
cg25010275	EIF3H	-0.125733	0.0152307	Hypo	OpenSea	Body
cg25051134	NA	0.205927	0.0313442	Hyper	OpenSea
cg25062003	FNIP2	-0.158994	0.0219896	Hypo	OpenSea	Body
cg25070075	NA	-0.151635	0.0365318	Hypo	Island
cg25071886	NA	0.136298	0.00752997	Hyper	OpenSea
cg25086337	CACNA2D4	0.101467	0.0133506	Hyper	OpenSea	Body
cg25095543	COL9A1	0.10809	0.0231428	Hyper	OpenSea	Body
cg25108548	FAM234B	0.192939	0.0149868	Hyper	N_Shore	TSS1500
cg25125469	ACSM3	-0.152605	0.0107728	Hypo	OpenSea	5'UTR
cg25134647	NA	0.562396	0.00104752	Hyper	OpenSea
cg25149848	FGF12	0.117532	0.0185062	Hyper	OpenSea	Body
cg25153233	LOC339568	0.108725	0.0104487	Hyper	OpenSea	TSS1500
cg25178900	NA	-0.138856	0.0148486	Hypo	N_Shore
cg25224289	PPWD1	-0.158512	0.0050633	Hypo	OpenSea	Body
cg25226141	UBR5	-0.101865	0.0259606	Hypo	OpenSea	Body
cg25236034	GABRG1	0.124477	0.0117962	Hyper	OpenSea	TSS1500
cg25277053	P2RY1	-0.104679	0.0207715	Hypo	N_Shore	TSS1500
cg25325512	PIM1	0.130342	0.00244367	Hyper	S_Shelf	3'UTR
cg25361092	WWTR1	-0.104804	0.0134724	Hypo	OpenSea	Body
cg25361710	NA	-0.159326	0.018554	Hypo	OpenSea
cg25371590	NA	-0.180354	0.0380673	Hypo	S_Shore
cg25402047	ACKR2	-0.134415	0.0032871	Hypo	OpenSea	5'UTR
cg25473065	NA	-0.127613	0.0299892	Hypo	OpenSea
cg25491066	ALDH1A2	0.115249	0.0370822	Hyper	OpenSea	Body
cg25529370	GPATCH2L	-0.130487	0.0070755	Hypo	OpenSea	Body
cg25541968	OR5P3	-0.10215	0.0404364	Hypo	OpenSea	TSS1500
cg25596675	NA	-0.127066	0.0292989	Hypo	OpenSea
cg25637972	NA	0.109817	0.024866	Hyper	OpenSea
cg25691495	NA	0.10669	0.0103617	Hyper	OpenSea
cg25738505	NA	-0.143719	0.0220561	Hypo	OpenSea
cg25813936	GNE	0.14941	0.0432212	Hyper	OpenSea	Body
cg25814795	EFCAB12	-0.107333	0.0145067	Hypo	OpenSea	Body
cg25903143	NA	0.130053	0.00326125	Hyper	OpenSea
cg25906638	NA	0.116475	0.0170091	Hyper	OpenSea
cg25925210	TTLL4	0.119441	0.0389518	Hyper	S_Shore	5'UTR
cg25927838	NCKAP1	0.124704	0.0380733	Hyper	OpenSea	Body
cg25950090	CEP152	-0.118976	0.00077031	Hypo	OpenSea	Body
cg25975961	NA	0.13351	0.00966702	Hyper	OpenSea
cg26056477	NA	-0.156149	0.00062508	Hypo	OpenSea
cg26072254	KIF26B	0.108003	0.0155857	Hyper	OpenSea	Body
cg26116906	NA	-0.105539	0.0081954	Hypo	S_Shelf
cg26164000	HSF2	-0.129152	0.00733613	Hypo	OpenSea	Body
cg26209990	NA	0.128997	0.0487703	Hyper	Island
cg26239485	AGAP1	0.110944	0.00081089	Hyper	OpenSea	Body
cg26349048	OR5W2	0.134601	0.0424457	Hyper	OpenSea	TSS200
cg26441055	NA	0.200659	0.00299982	Hyper	OpenSea
cg26536949	NA	-0.356975	0.0224082	Hypo	Island
cg26567409	NA	-0.108452	0.0132118	Hypo	OpenSea
cg26579307	CASP6	-0.113896	0.00676494	Hypo	OpenSea	Body
cg26579550	NA	0.114212	0.00222475	Hyper	OpenSea
cg26582729	NA	0.154562	0.00142014	Hyper	N_Shore
cg26662672	NA	0.137273	0.0458495	Hyper	OpenSea
cg26800131	NA	-0.105967	0.0469826	Hypo	OpenSea
cg26840333	NA	-0.191639	0.0449514	Hypo	N_Shelf
cg26848180	LOC101060498	-0.108511	0.048506	Hypo	OpenSea	TSS1500
cg26850117	LINC00574	-0.282913	0.016913	Hypo	N_Shore	TSS1500
cg26876227	CPVL	-0.138322	0.00171028	Hypo	OpenSea	Body
cg26878870	ZNF608	0.11536	0.0249505	Hyper	OpenSea	1stExon
cg26891211	NA	0.177163	0.00322331	Hyper	OpenSea
cg26942295	NA	0.271727	0.0108934	Hyper	OpenSea
cg26964651	NA	0.102553	0.0194149	Hyper	S_Shelf
cg27048432	GPR39	0.138972	0.00682202	Hyper	Island	Body
cg27119456	LOC441666	-0.122174	0.00453581	Hypo	Island	Body
cg27137258	PRSS30P	0.141843	0.00607222	Hyper	Island	TSS200
cg27203309	ALDH3A2	-0.17971	0.00522133	Hypo	N_Shore	TSS1500
cg27208806	PATJ	-0.127056	0.0174203	Hypo	OpenSea	Body
cg27221126	PARN	-0.101497	0.0113153	Hypo	OpenSea	Body
cg27224478	CDKAL1	-0.114283	0.00036265	Hypo	OpenSea	Body
cg27227317	NA	0.114893	0.0385528	Hyper	OpenSea
cg27237671	TMEM18	-0.11635	0.0192268	Hypo	N_Shore	Body
cg27287834	SUCO	-0.12659	0.0137084	Hypo	OpenSea	Body
cg27315287	CASP4	-0.217504	0.0378278	Hypo	OpenSea	TSS1500
cg27340209	ATP6V1H	-0.114207	0.0126951	Hypo	OpenSea	Body
cg27441138	WNT3A	0.101632	0.0195414	Hyper	N_Shelf	Body
cg27442315	AGBL4	-0.104001	0.0348873	Hypo	OpenSea	Body
cg27469660	S100A13	0.148512	0.0333425	Hyper	OpenSea	5'UTR
cg27509642	NA	0.119832	0.024328	Hyper	OpenSea
cg27562174	ADH4	0.115021	0.0158746	Hyper	OpenSea	5'UTR
cg27633580	KALRN	0.111641	0.00884486	Hyper	OpenSea	Body
cg27657459	NA	-0.112907	0.0188108	Hypo	N_Shelf

### Sheet: Table_S7
Table S7. List of differentially expressed proteins between SARS-CoV-2 and Control groups for mitogen stimulation in PBMCs data
Assay	OlinkID	UniProt	Panel	df	sumsq	meansq	statistic	P-Value	FDR-corrected p-value
CASP8	OID00550	Q14790	Olink Inflammation	1	17.4463	17.4463	15.4637	0.00014358	0.00065137
STAMBP	OID00558	O95630	Olink Inflammation	1	8.05344	8.05344	8.71084	0.0038286	0.0151515
AXIN1	OID00487	O15169	Olink Inflammation	1	1.4383	1.4383	6.41002	0.0126854	0.0453746
TNFRSF11B (OPG)	OID00479	O00300	Olink Inflammation	1	11.0997	11.0997	6.22645	0.0139922	0.0491049
uPA	OID00481	P00749	Olink Inflammation	1	21.2157	21.2157	5.46635	0.0210993	0.071354
CD5	OID00531	P06127	Olink Inflammation	1	3.86275	3.86275	5.3004	0.0231041	0.0767388
MCP-1	OID00484	P13500	Olink Inflammation	1	43.0005	43.0005	5.15985	0.0249586	0.081444
MCP-2	OID00549	P80075	Olink Inflammation	1	34.6489	34.6489	4.49369	0.0361518	0.112071
CCL28	OID00539	Q9NRJ3	Olink Inflammation	1	0.316955	0.316955	4.43587	0.0373475	0.113879
TWEAK	OID00555	O43508	Olink Inflammation	1	5.35582	5.35582	4.24782	0.0415362	0.124609

### Sheet: Table_S8
Table S8. List of overlapping proteins interacting with SARS-CoV-2 proteins from BIOGRID-dba. 32 of 73 protein were found to be interacting with SARS-CoV-2 proteins.
Proteins	SARS-CoV-2 Interacting Protein	no.	Sourceb
CDKAL1	M, S, E,ORF, NSP2,3,4,6,	14	DMG
NDC1	M,N,S,E,ORF, NSP3,4,6	13	DMG
HSD17B4	M,S,E,ORF, NSP14,6,4,2	12	DMG
ADCY9	S, E, M,ORF, NSP6,4	10	DMG
ERGIC1	M,E,ORF,NSP4,6,10	10	DMG
TANC1	S, NSP1,2,3,7,14,16,15	8	DMG
WWP2	M,S,E,ORF	8	DMG
PCNT	ORF, NSP5,11,13,14,16	7	DMG
PPP1R15B	M,S,E,ORF, NSP3,4,6	7	DMG
SUCO	M,E,ORF,NSP4,6	6	DMG
BCLAF1	ORF,N, NSP2,5	5	DMG
GALNT2	S,ORF,NSP4	5	DMG
IGF1R	M,S,ORF,NSP4	5	DMG
NCAM1	S,M,E,ORF	5	DMG
STAMBP	M,N,NSP2,9,15	5	DEP
KCNQ5	M,S,NSP1,4	4	DMG
LRBA	M,ORF	3	DMG
AKAP13	S,NSP2	2	DMG
CLASP1	ORF,NSP14	2	DMG
MAD1L1	NSP13,14	2	DMG
ZDHHC14	S,NSP4	2	DMG
AGAP1	M	1	DMG
AXIN1	NSP9	1	DEP
CASP8	NSP2	1	DEP
CMIP	ORF	1	DMG
ESR1	S	1	DMG
LAP3	NSP16	1	DMG
PRKN	NSP5	1	DMG
RBFOX3	M	1	DMG
SHANK2	M	1	DMG
TMCO3	NSP6	1	DMG
ZFAT	NSP9	1	DMG
ACKR2		0	DMG
ADARB2		0	DMG
ADH4		0	DMG
AGBL4		0	DMG
ANK3		0	DMG
C21orf91		0	DMG
CACNA2D4		0	DMG
CDH23		0	DMG
CELF4		0	DMG
CLOCK		0	DMG
CPNE4		0	DMG
ELK3		0	DMG
EZH1		0	DMG
FAM170B		0	DMG
FGD4		0	DMG
FRMD4A		0	DMG
FTO		0	DMG
GALNT9		0	DMG
GRM7		0	DMG
HDAC4		0	DMG
HIVEP3		0	DMG
HLA		0	DMG
JAZF1		0	DMG
KIRREL3		0	DMG
LOC100506457		0	DMG
NIBAN1		0	DMG
OR5P3		0	DMG
PAX8		0	DMG
PRDM16		0	DMG
PRKCZ		0	DMG
PRKG1		0	DMG
PTPRN2		0	DMG
RNF38		0	DMG
SAMD11		0	DMG
SDK1		0	DMG
SFSWAP		0	DMG
SPATA1		0	DMG
SYT7		0	DMG
TENM4		0	DMG
TMEM175		0	DMG
TNFRSF11B (OPG)		0	DEP
a BIOGRID-db: https://thebiogrid.org
b Differentially methylated genes (DMG) from epigenetic data or differentially expressed proteinss (DEP) from Olink data
